# DNA Methylation in Cocaine Use Disorder – An Epigenome-wide Approach in the Human Prefrontal Cortex

**DOI:** 10.1101/2022.11.05.22281974

**Authors:** Eric Poisel, Lea Zillich, Fabian Streit, Josef Frank, Marion M Friske, Jerome C Foo, Naguib Mechawar, Gustavo Turecki, Anita C Hansson, Markus M Nöthen, Marcella Rietschel, Rainer Spanagel, Stephanie H Witt

## Abstract

Cocaine use disorder (CUD) is characterized by a loss of control over drug intake and is associated with structural, functional, and molecular alterations in the brain. At the molecular level, epigenetic alterations are hypothesized to contribute to the higher-level functional and structural brain changes as observed in CUD. Most evidence of cocaine-associated epigenetic changes comes from animal studies while only a few studies have been performed using human tissue. We investigated epigenome-wide DNA methylation signatures of CUD in human postmortem brain tissue of Brodmann Area 9 (BA9). A total of N = 42 BA9 brain samples were obtained from N = 21 individuals with CUD and N = 21 individuals without a CUD diagnosis. We performed an epigenome-wide association study and analyzed CUD-associated differentially methylated regions (DMRs). To assess the functional role of CUD-associated differential methylation, we performed Gene Ontology enrichment analyses and characterized co-methylation networks using a weighted correlation network analysis. We further investigated epigenetic age in CUD using epigenetic clocks for the assessment of biological age. While no CpG site was associated with CUD at epigenome-wide significance in BA9, we detected a total of 20 CUD-associated DMRs. After annotation of DMRs to genes, we identified *NPFFR2* and *KALRN* for which a previous role in the behavioral response to cocaine in rodents is known. Three of the four identified CUD-associated co-methylation modules were functionally related to neurotransmission and neuroplasticity. Protein-protein interaction networks derived from module hub genes revealed several addiction-related genes as highly connected nodes such as *CACNA1C, NR3C1*, and *JUN*. In BA9, we observed a trend toward epigenetic age acceleration in individuals with CUD remaining stable even after adjustment for covariates. Results from our study highlight that CUD is associated with epigenome-wide differences in DNA methylation levels in BA9 particularly related to synaptic signaling and neuroplasticity. This supports findings from previous studies that report on the strong impact of cocaine on neurocircuits in the human prefrontal cortex. Further studies are needed to follow up on the role of epigenetic alterations in CUD focusing on the integration of epigenetic signatures with transcriptomic and proteomic data.

## Supplementary Tables for "DNA Methylation in Cocaine Use Disorder – An Epigenome-wide Approach in the Human Prefrontal Cortex"

### Sheet: S1
Supplementary Table 1: Detailed information on cause of death, toxicology at death and medication during the last 3 months prior to death. GHB: gamma-hydroxybutyric acid, p-value: derived from CUD/ no CUD comparison using a chi-squared test.
Characteristic		CUD	No CUD	p-value
N		21	21
Cause of death, N (%)
	Accidental	6	7	1.00
	Natural	2	12	3.22e-03*
	Suicide	13	2	1.28e-03*
Substance at death, yes (%)
	Alcohol	6 (28.6)	4 (19.1)	0.71
	Antidepressants	3 (14.3)	5 (23.8)	0.70
	Antipsychotics	2 (9.52)	1 (4.76)	1.00
	Benzodiazepines	3 (14.3)	0 (0)	-
	Cannabinoids	1 (4.76)	3 (14.3)	0.60
	Cocaine or cocaine metabolites	15 (71.4)	0 (0)	-
	GHB	0 (0)	1 (4.76)	-
	Methamphetamine	2 (9.52)	0 (0)	-
	Opioids	2 (9.52)	1 (4.76)	1.00
Last 3 months medication, yes (%)
	Anticonvulsant	0 (0)	1 (4.76)	-
	Antidepressant	5 (23.8)	3 (14.3)	0.70
	Antipsychotic	1 (4.76)	0 (0)	-
	Benzodiazepines	3 (14.3)	1 (4.76)	0.60

### Sheet: S2
Supplementary Table 2: Summary statistics of the EWAS for the top 1000 CUD-associated CpG sites. BETA: effect size estimate, P VAL: association p-value, N: number of samples available for the probe, FDR: FDR significance after multiple testing correction, meanM: mean M value of methylation for the respective CpG site.
	Chr	Pos	cg	Gene	BETA	SE	P VAL	N	FDR	meanM
1	11	109827002	cg04659218		-0.436436	0.0661439	7.97762e-07	42	0.522094	0.456557
2	21	39796367	cg12281271	ERG;ERG;ERG;ERG;ERG;ERG;ERG;ERG;ERG	0.521439	0.0880815	4.14985e-06	42	0.999989	1.27701
3	7	99701060	cg04747451	MCM7;MCM7;AP4M1	-0.43203	0.0753138	6.53706e-06	42	0.999989	1.94298
4	12	69982777	cg12766007	CCT2;CCT2	-0.461036	0.081854	8.46766e-06	42	0.999989	2.11035
5	17	7387573	cg03443505	ZBTB4;POLR2A	-0.839897	0.150967	1.00589e-05	42	0.999989	-5.81636
6	5	32204300	cg19102526		-0.383108	0.0699064	1.23847e-05	42	0.999989	1.51093
7	2	172372096	cg02097254		-0.567782	0.104025	1.30922e-05	42	0.999989	1.71206
8	6	25218891	cg02224516		0.605143	0.11404	1.91674e-05	42	0.999989	3.66088
9	6	33285470	cg20225889	ZBTB22;ZBTB22	-1.00301	0.189414	1.97091e-05	42	0.999989	-5.14206
10	1	1369793	cg00702126	LINC01770;LINC01770;LINC01770;VWA1;VWA1	0.298365	0.0568535	2.22088e-05	42	0.999989	-0.92808
11	10	75004945	cg04197548	DNAJC9	-0.318581	0.0609423	2.33791e-05	42	0.999989	2.05541
12	22	30476204	cg08321518	HORMAD2-AS1;HORMAD2;HORMAD2;HORMAD2	0.644314	0.123426	2.38157e-05	42	0.999989	-2.85438
13	21	32719573	cg09425404	TIAM1	-0.680796	0.130466	2.39407e-05	42	0.999989	2.9333
14	11	68700821	cg08048948	IGHMBP2	-0.579807	0.111279	2.44172e-05	42	0.999989	3.09696
15	17	3766928	cg27170003	CAMKK1;CAMKK1	0.34751	0.0668574	2.52057e-05	42	0.999989	1.65964
16	12	52862416	cg09440385	KRT6C	-0.573704	0.110405	2.52948e-05	42	0.999989	2.61385
17	4	84030854	cg08519643	PLAC8;PLAC8;PLAC8	-0.625962	0.123336	3.43566e-05	42	0.999989	-3.21858
18	11	68717764	cg04288108		-0.609269	0.120303	3.53085e-05	42	0.999989	2.06612
19	2	108159066	cg03065090		0.350248	0.0695591	3.80169e-05	42	0.999989	1.26633
20	8	145149616	cg10997640	CYC1	-0.776691	0.154425	3.85698e-05	42	0.999989	-4.86891
21	12	111396889	cg17564489	LOC105369980;LOC105369980	-0.490406	0.0976614	3.93653e-05	42	0.999989	2.66007
22	6	74160974	cg16353624	MB21D1	0.640381	0.127973	4.11437e-05	42	0.999989	-1.40798
23	12	108157360	cg05577686		0.430958	0.0862198	4.17405e-05	42	0.999989	2.92646
24	4	54957484	cg11305677		-1.13363	0.228233	4.5196e-05	42	0.999989	-4.24632
25	19	17756507	cg18423210	UNC13A	-0.434147	0.0874067	4.51979e-05	42	0.999989	3.26696
26	2	186603233	cg17337125	LOC101927196;LOC101927196;LOC101927196;LOC101927196;FSIP2	0.281826	0.0567407	4.52071e-05	42	0.999989	0.209182
27	4	72897782	cg04008252	NPFFR2	2.68952	0.543561	4.74305e-05	42	0.999989	-3.46708
28	3	39179723	cg26949465	TTC21A;TTC21A;MIR6822	0.227817	0.0461265	4.85275e-05	42	0.999989	2.89945
29	1	156828693	cg24438909	NTRK1;INSRR	0.214031	0.0434501	5.01594e-05	42	0.999989	-0.812258
30	2	159363889	cg00213192	PKP4;PKP4;PKP4;PKP4;PKP4	0.289229	0.0588094	5.11667e-05	42	0.999989	2.6688
31	6	1949604	cg11107402	GMDS;GMDS	0.588012	0.119664	5.1716e-05	42	0.999989	2.52214
32	10	103344843	cg26869724	POLL;POLL;POLL;POLL;POLL	0.429762	0.0880331	5.60979e-05	42	0.999989	3.03898
33	2	210444270	cg23253654	MAP2;MAP2;MAP2;MAP2	-0.581104	0.119228	5.72405e-05	42	0.999989	-3.07794
34	8	61821442	cg02962508		0.641064	0.132085	6.0292e-05	42	0.999989	-1.39727
35	2	232546381	cg01397521		0.223852	0.0461955	6.14766e-05	42	0.999989	-1.1034
36	10	3594801	cg26852331	LOC105376360	0.401118	0.0831594	6.50564e-05	42	0.999989	3.1877
37	19	54984708	cg13769548	CDC42EP5	0.275653	0.0574609	6.95445e-05	42	0.999989	-1.18854
38	1	1246907	cg19383909	PUSL1;PUSL1;PUSL1	0.359088	0.0750801	7.21557e-05	42	0.999989	2.23098
39	11	1596165	cg11345918	KRTAP5-AS1	-1.11872	0.235256	7.73596e-05	42	0.999989	-3.99636
40	3	36985996	cg06686826	TRANK1;TRANK1	0.551983	0.117165	8.65493e-05	42	0.999989	-4.27466
41	8	140718385	cg19269807		0.563574	0.119731	8.74746e-05	42	0.999989	-4.29305
42	13	74019238	cg08292316		0.470243	0.100071	8.925e-05	42	0.999989	3.28934
43	8	23750098	cg25513712		-0.468746	0.0997905	8.96587e-05	42	0.999989	3.70225
44	1	236311362	cg15164272	GPR137B	-0.208949	0.0444841	8.96907e-05	42	0.999989	1.12048
45	13	96086275	cg04246521	CLDN10;CLDN10	0.658081	0.140233	9.07002e-05	42	0.999989	4.20531
46	14	56076483	cg18141115	KTN1;KTN1;KTN1;KTN1;KTN1;KTN1	0.591294	0.126197	9.23968e-05	42	0.999989	0.487102
47	18	26382712	cg20641464		0.383334	0.081838	9.27304e-05	42	0.999989	3.32113
48	6	167681855	cg16704610		-0.423365	0.090787	9.7762e-05	42	0.999989	3.38627
49	9	101136882	cg14322157	GABBR2	0.368366	0.0791245	9.97098e-05	42	0.999989	1.86224
50	19	53935034	cg10854610	TPM3P9;ZNF761;ZNF761;ZNF761	-0.355751	0.0764943	0.000100945	42	0.999989	-3.09309
51	5	154319680	cg15439455	MRPL22;MRPL22	0.484802	0.104347	0.000102146	42	0.999989	3.2165
52	2	242813189	cg03270969	RTP5	0.248154	0.0536882	0.000108552	42	0.999989	-0.0924059
53	9	134248884	cg06157777		-0.551512	0.119703	0.000112716	42	0.999989	-4.16126
54	1	58190139	cg22525715	DAB1	0.513013	0.111349	0.000112733	42	0.999989	0.737649
55	7	73703528	cg19167080	CLIP2;CLIP2	-6.65355	1.44439	0.000112957	42	0.999989	-8.56259
56	4	6558228	cg08767538	PPP2R2C;PPP2R2C	0.237402	0.051727	0.000117939	42	0.999989	0.558941
57	9	137186149	cg14321284		0.240168	0.0524186	0.0001203	42	0.999989	-0.104957
58	3	14699141	cg03788239	CCDC174;CCDC174	-0.253821	0.0555394	0.000123913	42	0.999989	1.48495
59	2	38603754	cg03665782	ATL2;ATL2;ATL2;ATL2;ATL2;ATL2;ATL2;ATL2;ATL2;ATL2	-0.453412	0.0993889	0.000126494	42	0.999989	-4.35688
60	16	50744349	cg08374596	NOD2;NOD2	0.408573	0.0896508	0.00012799	42	0.999989	3.48636
61	10	98156950	cg23757915	TLL2	0.368037	0.080797	0.000128743	42	0.999989	2.8004
62	11	626729	cg14681958	SCT	-0.386934	0.084975	0.00012926	42	0.999989	0.991403
63	1	116653561	cg07577997	MAB21L3	0.413242	0.0908612	0.000131063	42	0.999989	1.85298
64	11	120706637	cg18031557	GRIK4;GRIK4;GRIK4	0.618798	0.136873	0.000140416	42	0.999989	3.08587
65	1	4836011	cg18156240	AJAP1;AJAP1	-0.381376	0.0846071	0.000145267	42	0.999989	2.10719
66	1	32688013	cg24237848	TMEM234;TMEM234;TMEM234;TMEM234;EIF3I	0.911588	0.202304	0.000145857	42	0.999989	-5.99659
67	15	63051004	cg13171904	TLN2	0.189676	0.0421136	0.000146646	42	0.999989	-0.337083
68	8	110116031	cg08193273	TRHR	-0.352757	0.0784487	0.000149373	42	0.999989	3.22555
69	20	33813236	cg18470239	MMP24	-0.307567	0.0684237	0.000149993	42	0.999989	1.53895
70	6	16436898	cg20931305	ATXN1;ATXN1	0.568724	0.126694	0.000152333	42	0.999989	1.73825
71	3	38537192	cg10180510	EXOG;EXOG;EXOG;EXOG;EXOG;EXOG;EXOG;EXOG;EXOG	-0.480213	0.107139	0.000154996	42	0.999989	0.783025
72	12	68051567	cg11151021	DYRK2;DYRK2	-0.486985	0.109017	0.000161051	42	0.999989	3.42246
73	2	148696769	cg23686623	ORC4;ORC4;ORC4;ORC4;ORC4;ORC4	-0.519279	0.116262	0.0001613	42	0.999989	1.17694
74	5	11381098	cg03894650	CTNND2;CTNND2;CTNND2;CTNND2;CTNND2	-0.323879	0.0727199	0.000166585	42	0.999989	3.2025
75	7	142043807	cg24469849		-0.509189	0.114459	0.000168773	42	0.999989	3.12269
76	20	47896888	cg01644741	ZFAS1;ZFAS1;ZFAS1;ZFAS1;ZFAS1;SNORD12B;SNORD12	0.337021	0.0762989	0.000182874	42	0.999989	-0.252018
77	1	176665407	cg06729701	PAPPA2	-0.263185	0.0596377	0.000184767	42	0.999989	1.35714
78	5	31162289	cg17668274		0.275233	0.0623741	0.000184977	42	0.999989	0.413696
79	22	26986914	cg20682816	TPST2	0.4306	0.0975917	0.000185146	42	0.999989	1.81524
80	10	79133935	cg12614113	KCNMA1;KCNMA1;KCNMA1;KCNMA1;KCNMA1;KCNMA1;KCNMA1;KCNMA1;KCNMA1;KCNMA1;KCNMA1;KCNMA1;KCNMA1-AS3	0.381441	0.0864505	0.000185152	42	0.999989	3.05517
81	21	47878552	cg19247551	DIP2A;DIP2A;DIP2A;DIP2A;DIP2A;DIP2A	-4.05029	0.918205	0.000185698	42	0.999989	-8.51872
82	11	74303501	cg17174146	POLD3;POLD3;POLD3	0.325168	0.0737377	0.000186312	42	0.999989	-3.30491
83	7	157834846	cg24254317	PTPRN2;PTPRN2;PTPRN2;PTPRN2;PTPRN2	-0.646177	0.14665	0.000187998	42	0.999989	2.88285
84	6	138584534	cg06293369	ARFGEF3	0.827169	0.187898	0.000189932	42	0.999989	5.54185
85	3	16539054	cg05528931	RFTN1	0.802461	0.182398	0.000191254	42	0.999989	3.55843
86	10	48441101	cg16131944		-0.279476	0.0637071	0.000197485	42	0.999989	1.63401
87	1	161008297	cg24411043	TSTD1;TSTD1;TSTD1	0.41081	0.0937265	0.000199415	42	0.999989	-0.0893249
88	21	47455779	cg25504217		0.368336	0.0841507	0.000202463	42	0.999989	2.01904
89	15	64806741	cg04192168	ZNF609	0.657081	0.150147	0.000202906	42	0.999989	3.40756
90	2	107200946	cg24996985		0.661688	0.151728	0.000210922	42	0.999989	-0.0627043
91	21	30449989	cg11315777	MAP3K7CL;MAP3K7CL;MAP3K7CL;MAP3K7CL;MAP3K7CL;MAP3K7CL	0.470902	0.10839	0.000219946	42	0.999989	-1.17536
92	1	206760823	cg01017491	RASSF5;RASSF5;RASSF5	0.356309	0.0820244	0.000220274	42	0.999989	2.44123
93	12	133194624	cg08989084	P2RX2;P2RX2;P2RX2;P2RX2;P2RX2;P2RX2;P2RX2;P2RX2	0.834076	0.192246	0.000223288	42	0.999989	-0.658103
94	6	158424775	cg04786164	SYNJ2	0.437388	0.100877	0.000224847	42	0.999989	0.448069
95	6	89996845	cg14871444	GABRR2	-0.227166	0.0524099	0.000225676	42	0.999989	2.14064
96	17	7464088	cg08090557	TNFSF12-TNFSF13;TNFSF13;TNFSF13;TNFSF13;TNFSF13;TNFSF13;TNFSF13;TNFSF13;SENP3;SENP3-EIF4A1	-0.447306	0.103275	0.000227506	42	0.999989	-0.283959
97	8	130452027	cg17666933	CCDC26;CCDC26;CCDC26;CCDC26	0.372547	0.0860686	0.000229096	42	0.999989	2.07344
98	1	55352606	cg24942532	DHCR24	0.963654	0.222876	0.000231886	42	0.999989	-6.45097
99	10	55393450	cg20315445		0.50359	0.116875	0.00024086	42	0.999989	3.08227
100	6	145066239	cg01723205	UTRN	0.4074	0.0945977	0.000242166	42	0.999989	1.42875
101	9	138853438	cg09446127	UBAC1	-0.706242	0.164029	0.000242822	42	0.999989	-4.75698
102	11	86667042	cg18918423	FZD4;LOC100506368	-0.220559	0.0512417	0.000243638	42	0.999989	-2.85391
103	17	44842660	cg26417611	WNT3	-0.290319	0.0674885	0.000245202	42	0.999989	1.19673
104	11	2817491	cg15850572	KCNQ1;KCNQ1	0.501662	0.116635	0.000245601	42	0.999989	2.21051
105	12	42539489	cg10161289	GXYLT1;GXYLT1	0.446575	0.103872	0.000246751	42	0.999989	1.0658
106	10	44476838	cg01377932		-0.363674	0.084615	0.000247567	42	0.999989	2.13571
107	2	201449632	cg01907206	AOX1	0.569595	0.132676	0.000250635	42	0.999989	3.42817
108	11	73714778	cg15903936	UCP3;UCP3	0.404423	0.0942889	0.000253156	42	0.999989	3.04623
109	17	21226936	cg07325827		-0.342085	0.0797824	0.000254106	42	0.999989	-0.929712
110	12	9816321	cg16232131		0.400703	0.0934961	0.000255368	42	0.999989	3.88637
111	1	86046324	cg20097073	CYR61	-0.756751	0.176646	0.000256517	42	0.999989	-4.57702
112	2	28676259	cg08222307		0.323837	0.075621	0.000257586	42	0.999989	3.15694
113	14	91724024	cg20129796		-0.339696	0.0793872	0.000259815	42	0.999989	0.196713
114	22	39065963	cg02528144	CBY1;CBY1	0.272105	0.0635934	0.000259915	42	0.999989	1.52284
115	6	68254692	cg16141338		0.400328	0.0936797	0.000263538	42	0.999989	2.39388
116	3	154010464	cg25042380	DHX36;DHX36	0.494922	0.115832	0.000263954	42	0.999989	3.33099
117	2	31651338	cg21894830		0.370017	0.0866094	0.00026429	42	0.999989	3.15247
118	19	18209701	cg09351747	IL12RB1;MAST3	0.175684	0.0411273	0.000264652	42	0.999989	-1.63622
119	3	105601367	cg23275390		0.69887	0.163662	0.000265671	42	0.999989	0.162637
120	4	2592814	cg20122161		-0.252831	0.0592266	0.000266571	42	0.999989	1.59984
121	1	60256209	cg08482190		0.530771	0.124359	0.000267116	42	0.999989	3.45235
122	14	77341345	cg01835124		0.254739	0.0596998	0.000267839	42	0.999989	-0.445077
123	10	74061527	cg14888734		-0.416455	0.0976517	0.000269412	42	0.999989	2.49297
124	3	50654786	cg09682251	MAPKAPK3;MAPKAPK3;MAPKAPK3	-3.67324	0.862298	0.000272769	42	0.999989	-8.31712
125	17	79339679	cg17901081		0.390999	0.091857	0.000275006	42	0.999989	0.190148
126	1	43124310	cg18382599	PPIH;PPIH	0.137228	0.0322623	0.00027718	42	0.999989	-2.35368
127	4	187684385	cg17287559		-0.40136	0.0944552	0.000280217	42	0.999989	3.21423
128	17	5390252	cg19775406	DERL2;DERL2;DERL2;DERL2;DERL2;MIS12;MIS12;MIS12;MIS12;MIS12	-0.388416	0.0914206	0.000280599	42	0.999989	-3.90832
129	2	75788295	cg16751938	EVA1A;EVA1A	-0.45725	0.107687	0.000282437	42	0.999989	-3.79987
130	10	99572547	cg04538093		0.34493	0.0813098	0.000285278	42	0.999989	2.27924
131	12	49934704	cg20326258	KCNH3;KCNH3	0.222924	0.0525557	0.000285629	42	0.999989	0.331153
132	19	53902687	cg25979157	ZNF765	-0.336558	0.0794952	0.000291485	42	0.999989	2.77522
133	3	186330903	cg21510841	AHSG	-0.320211	0.0757645	0.000296927	42	0.999989	2.59375
134	12	5049063	cg24428352		-0.288998	0.0684062	0.000298189	42	0.999989	1.47347
135	11	71210295	cg04815334	NADSYN1	0.374142	0.0886257	0.00030057	42	0.999989	1.72788
136	13	108087589	cg23511851	FAM155A	0.740154	0.175398	0.000301898	42	0.999989	3.03515
137	17	37353838	cg13501999	CACNB1;CACNB1;CACNB1	-0.270292	0.0641538	0.000307054	42	0.999989	-3.45842
138	11	2118816	cg13508136		0.183972	0.0436719	0.000307515	42	0.999989	0.593737
139	8	70014292	cg08979870	LINC01592	0.425	0.100898	0.000307841	42	0.999989	2.25366
140	1	4193126	cg15022359		-0.249369	0.0592565	0.000310886	42	0.999989	1.99209
141	1	245134710	cg04074557	LOC101928068;EFCAB2;EFCAB2;EFCAB2;EFCAB2	0.372246	0.0885917	0.000316046	42	0.999989	-4.00459
142	16	30597528	cg10976172	ZNF785	-0.370608	0.0882121	0.00031644	42	0.999989	-3.15213
143	19	8386621	cg14952000	NDUFA7;NDUFA7;RPS28	1.47043	0.350157	0.000318046	42	0.999989	-7.25214
144	8	136477301	cg04478327	KHDRBS3	-0.305793	0.0728522	0.000319575	42	0.999989	0.78039
145	22	38038956	cg09861240	SH3BP1;LOC101927051	-0.326907	0.0779824	0.000323963	42	0.999989	1.43318
146	7	7275939	cg25118869	C1GALT1	-0.349077	0.083272	0.000324014	42	0.999989	2.95105
147	22	39918625	cg18405341	ATF4;ATF4	0.253688	0.0605456	0.000325636	42	0.999989	-1.32255
148	19	13172859	cg01617040	NFIX;NFIX;NFIX	0.340184	0.0811899	0.000325683	42	0.999989	-0.547232
149	16	23766648	cg00196983	CHP2	0.628943	0.150257	0.00032917	42	0.999989	-1.93654
150	6	32006951	cg08557799	CYP21A2;CYP21A2	0.224966	0.0537465	0.000329248	42	0.999989	2.76735
151	6	44265669	cg24014661	TCTE1	-0.402922	0.096302	0.00033071	42	0.999989	-4.5377
152	19	40708974	cg20163262	MAP3K10	0.363532	0.0870911	0.000339019	42	0.999989	2.20934
153	11	68815586	cg26755111	TPCN2	0.290631	0.069706	0.000343147	42	0.999989	0.690368
154	5	145718399	cg14144460	POU4F3	0.577304	0.138464	0.000343172	42	0.999989	-5.59933
155	7	64903994	cg20899176		0.42797	0.102669	0.000343967	42	0.999989	2.11523
156	10	114779655	cg25331571	TCF7L2;TCF7L2;TCF7L2;TCF7L2;TCF7L2;TCF7L2;TCF7L2;TCF7L2;TCF7L2;TCF7L2;TCF7L2;TCF7L2;TCF7L2	-0.452279	0.108543	0.000345383	42	0.999989	2.71452
157	3	40494960	cg03946460	ENTPD3-AS1	-0.314335	0.0756329	0.000354939	42	0.999989	-3.87729
158	20	45909759	cg03943062	ZMYND8;ZMYND8;ZMYND8;ZMYND8;ZMYND8;ZMYND8;ZMYND8;ZMYND8;ZMYND8;ZMYND8;ZMYND8;ZMYND8;ZMYND8;ZMYND8;ZMYND8;ZMYND8;ZMYND8	-0.245539	0.0591186	0.000357409	42	0.999989	1.78048
159	7	137002751	cg26788569	PTN;PTN	-0.651638	0.156934	0.000358343	42	0.999989	2.89346
160	11	12181422	cg17820586	MICAL2;MICAL2;MICAL2;MICAL2;MICAL2;MICAL2;MICAL2;MICAL2;MICAL2;MICAL2;MICAL2;MICAL2;MICAL2;MICAL2;MICAL2;MICAL2;MICAL2;MICAL2;MICAL2	0.212079	0.0511032	0.000360431	42	0.999989	-1.1415
161	10	132959070	cg25718735	TCERG1L	0.754253	0.181819	0.000361931	42	0.999989	4.75821
162	1	2431385	cg24295985	PLCH2;PLCH2;PLCH2	-0.186295	0.0449527	0.000365745	42	0.999989	0.783701
163	15	101604425	cg13835692	LRRK1	0.202001	0.0487457	0.00036598	42	0.999989	-0.123308
164	20	47897207	cg10177030	ZFAS1;ZFAS1;ZFAS1;ZFAS1;ZFAS1;SNORD12	0.543517	0.131161	0.000366058	42	0.999989	1.01112
165	9	35605622	cg13796802	TESK1;TESK1	-0.510612	0.123307	0.000368759	42	0.999989	-4.31146
166	3	46608025	cg25492569	LRRC2	0.377901	0.0913713	0.000373568	42	0.999989	-2.9414
167	15	31621843	cg21385909	KLF13;KLF13	0.2718	0.0657371	0.000374741	42	0.999989	-1.1037
168	1	53387423	cg13834343	ECHDC2;ECHDC2;ECHDC2;ECHDC2	1.27554	0.308562	0.000375532	42	0.999989	-6.53216
169	4	17711566	cg11745271	FAM184B	0.530545	0.128407	0.000377501	42	0.999989	1.42892
170	16	16112597	cg12838928	ABCC1	-0.11382	0.0275529	0.000378263	42	0.999989	0.888093
171	3	98697956	cg13647200		-0.40891	0.0989994	0.000378772	42	0.999989	3.38355
172	1	6454097	cg25370592	ACOT7	0.697148	0.168811	0.000379406	42	0.999989	-5.98707
173	1	64309393	cg19963700	ROR1;ROR1	-0.168917	0.0409032	0.000379501	42	0.999989	-0.488244
174	10	13251406	cg02730843	MCM10;MCM10	0.521012	0.126192	0.000380398	42	0.999989	2.70509
175	22	46368025	cg22306173	WNT7B	-0.21778	0.0528296	0.000386642	42	0.999989	-2.85323
176	1	23298124	cg13944539	LACTBL1	0.216478	0.0525478	0.000389272	42	0.999989	0.00799453
177	12	133053208	cg18603787		-0.555411	0.134874	0.000390896	42	0.999989	3.54612
178	10	15669403	cg03556768	ITGA8;ITGA8	-0.493336	0.119801	0.000390943	42	0.999989	3.40068
179	19	3761197	cg18661237	APBA3;MRPL54	0.789441	0.191767	0.000392222	42	0.999989	-2.76178
180	6	88877413	cg01644927		0.268811	0.0653127	0.000393116	42	0.999989	-0.734336
181	3	32455557	cg15081653	CMTM7;CMTM7	-0.359399	0.0873494	0.000394376	42	0.999989	3.85647
182	8	143820828	cg24948990		0.441093	0.107354	0.00040012	42	0.999989	-4.95514
183	22	22012035	cg27510503		0.137807	0.0335447	0.000400748	42	0.999989	-0.620364
184	22	39111285	cg19892963	GTPBP1	-0.2782	0.0677473	0.000402508	42	0.999989	1.12786
185	19	39423470	cg05627561	MRPS12;MRPS12;MRPS12	0.30532	0.0743542	0.000402656	42	0.999989	3.21016
186	5	14673322	cg17537466	OTULIN	0.46158	0.112439	0.00040383	42	0.999989	3.53638
187	2	218706946	cg04986082	TNS1;TNS1;TNS1	-0.192739	0.0469516	0.000403927	42	0.999989	2.22144
188	14	35590977	cg15159338	PPP2R3C;PPP2R3C;PPP2R3C;PPP2R3C;KIAA0391;KIAA0391;KIAA0391;KIAA0391;KIAA0391	-0.329094	0.0801795	0.00040453	42	0.999989	-4.18231
189	1	53019484	cg25851425	ZCCHC11;ZCCHC11	-0.487267	0.118722	0.000404731	42	0.999989	-5.13503
190	13	22034019	cg03287123	ZDHHC20;ZDHHC20;ZDHHC20;ZDHHC20;ZDHHC20	0.617294	0.150422	0.000405264	42	0.999989	2.12193
191	14	105915268	cg16331689	MTA1;MTA1	0.248043	0.0604794	0.000407797	42	0.999989	-0.327581
192	3	11135720	cg14227821		0.588726	0.143551	0.000407941	42	0.999989	3.00893
193	1	227133801	cg11385536	COQ8A	0.297981	0.0726627	0.00040822	42	0.999989	1.58392
194	15	44912553	cg04667493	SPG11;SPG11	0.59676	0.145555	0.000409252	42	0.999989	2.48283
195	13	21049787	cg09548519	CRYL1	-0.281767	0.0687397	0.000410128	42	0.999989	3.34265
196	14	91031125	cg03038639	TTC7B;TTC7B	0.729347	0.177981	0.000411315	42	0.999989	2.56041
197	5	158531207	cg12125772	LOC101927740	0.289368	0.070663	0.000414289	42	0.999989	-0.614592
198	7	64894934	cg10367959		-0.140557	0.0343325	0.000415388	42	0.999989	0.786741
199	17	45973627	cg06437144	LOC102724532;SP2	-0.513926	0.12568	0.000420513	42	0.999989	-1.60629
200	10	23352354	cg04836606		0.402209	0.0983819	0.000421497	42	0.999989	-0.108414
201	17	75884327	cg23483512		0.783455	0.191743	0.000423925	42	0.999989	-3.57838
202	10	33626798	cg09489814		-0.34223	0.0839149	0.00043224	42	0.999989	2.09072
203	6	116785236	cg02192541		0.658729	0.161809	0.000440265	42	0.999989	2.87045
204	14	58858888	cg18175611		-0.217758	0.0535486	0.000445299	42	0.999989	0.676238
205	12	125626746	cg06987292	AACS;AACS;AACS	-0.166314	0.0409018	0.000445722	42	0.999989	1.40551
206	7	4065931	cg24418393	SDK1	-0.303277	0.0745866	0.000445793	42	0.999989	1.11072
207	2	54017536	cg27427369	GPR75-ASB3;ERLEC1;ERLEC1;ERLEC1	0.614506	0.151132	0.000445901	42	0.999989	2.91253
208	2	74699973	cg11387519	MRPL53;CCDC142	-0.849439	0.208944	0.000446609	42	0.999989	-4.51753
209	6	157881808	cg01598384	ZDHHC14;ZDHHC14	-0.565944	0.139237	0.000447482	42	0.999989	2.37976
210	19	30302030	cg16740744	CCNE1;CCNE1;CCNE1;CCNE1	0.244324	0.0601369	0.000449538	42	0.999989	0.41292
211	9	34701531	cg14583869		1.35598	0.333847	0.000450824	42	0.999989	-7.36528
212	2	219264573	cg23889021	CTDSP1;CTDSP1;CTDSP1	0.658925	0.162255	0.000451543	42	0.999989	-3.32367
213	9	14433979	cg11070541		0.566186	0.139568	0.000456534	42	0.999989	-2.59193
214	4	14165023	cg17118695		0.493195	0.121586	0.00045692	42	0.999989	2.32002
215	8	145532407	cg12574437	HSF1	0.302293	0.0745283	0.000457244	42	0.999989	1.50406
216	5	92919335	cg12207450	NR2F1	-0.538571	0.132791	0.000457588	42	0.999989	-3.53791
217	6	111360314	cg12177513		-0.59869	0.147637	0.000458336	42	0.999989	3.38207
218	13	112331869	cg03402369		0.472857	0.116633	0.000459392	42	0.999989	-0.269885
219	12	38559308	cg17498294		-0.23329	0.0575791	0.000462414	42	0.999989	2.84471
220	13	43702121	cg21303296	LINC00400	0.199224	0.049179	0.000463162	42	0.999989	-0.353043
221	12	51434268	cg24578615		0.282385	0.0697385	0.000465273	42	0.999989	1.76542
222	19	37709068	cg21991822	ZNF383;ZNF383;ZNF383	0.630784	0.155888	0.000468586	42	0.999989	-6.51403
223	17	40117578	cg05182416	TTC25;TTC25;CNP	-0.302641	0.0748143	0.000469967	42	0.999989	1.52311
224	18	9285911	cg01443339	ANKRD12;ANKRD12;ANKRD12	0.395008	0.0976831	0.00047171	42	0.999989	2.03236
225	17	18218340	cg23992545	TOP3A;TOP3A;SMCR8	9.71008	2.40237	0.000473978	42	0.999989	-13.5469
226	4	109557820	cg12687939		0.730202	0.180697	0.000475002	42	0.999989	2.61298
227	14	105915004	cg16123211	MTA1;MTA1	0.135354	0.0335001	0.000475752	42	0.999989	-0.064411
228	4	139184547	cg15222338		-0.45862	0.113719	0.000484842	42	0.999989	1.40902
229	7	2557174	cg14606082	LFNG;LFNG	-0.243685	0.0604565	0.000487505	42	0.999989	1.0348
230	17	73689641	cg06708315	SAP30BP;SAP30BP;SAP30BP;SAP30BP;SAP30BP	0.211746	0.0525474	0.000488911	42	0.999989	-0.432293
231	5	138629568	cg01077278	MATR3;MATR3;MATR3;MATR3;MATR3;MATR3	0.404384	0.100429	0.000492698	42	0.999989	-4.82407
232	17	2317146	cg09946992	LOC284009	-0.40265	0.100086	0.000497095	42	0.999989	3.05344
233	5	141015659	cg17033391	HDAC3;RELL2;RELL2	-0.578903	0.143924	0.000498034	42	0.999989	-1.1635
234	1	228651270	cg05881428		0.392133	0.0975068	0.000498916	42	0.999989	-1.63952
235	8	145821975	cg17088273	ARHGAP39;ARHGAP39;ARHGAP39	-0.527322	0.131226	0.000502911	42	0.999989	3.6295
236	17	10253205	cg05423751	MYH13	0.59221	0.147479	0.00050659	42	0.999989	3.47479
237	20	52493238	cg04194457	SUMO1P1	0.23455	0.0584167	0.000507145	42	0.999989	0.428052
238	4	54458542	cg13243108	LNX1;LNX1-AS2	0.546247	0.136106	0.000509358	42	0.999989	3.07676
239	6	140065004	cg12360599		0.535834	0.133596	0.000512637	42	0.999989	2.46652
240	10	115999916	cg10407585	VWA2;VWA2	0.588701	0.146889	0.000516637	42	0.999989	1.39365
241	1	70820534	cg24353489	ANKRD13C;HHLA3;HHLA3;HHLA3;HHLA3	0.461127	0.115182	0.000522303	42	0.999989	-4.08936
242	2	186603317	cg23506322	LOC101927196;LOC101927196;LOC101927196;LOC101927196;FSIP2	0.432048	0.107941	0.000523398	42	0.999989	0.577609
243	15	60840281	cg10395657	RORA-AS1;RORA-AS1;RORA;RORA;RORA;RORA	0.447292	0.111752	0.000523547	42	0.999989	2.74574
244	6	52365104	cg14075595	TRAM2	-0.281428	0.070388	0.00052926	42	0.999989	0.6231
245	6	29859520	cg10804687		-0.575273	0.144009	0.000533997	42	0.999989	2.3288
246	7	653680	cg25402422	PRKAR1B;PRKAR1B;PRKAR1B;PRKAR1B;PRKAR1B;PRKAR1B	0.323988	0.0811759	0.000538772	42	0.999989	3.02651
247	12	6833830	cg08627847	COPS7A;COPS7A;COPS7A;COPS7A	-0.353294	0.0885773	0.00054239	42	0.999989	-1.23647
248	7	128767024	cg07332683	LOC407835	0.379132	0.0950701	0.000543238	42	0.999989	3.94254
249	1	33824888	cg03851648	PHC2;PHC2;LOC101929464	0.654524	0.164196	0.000545569	42	0.999989	3.1049
250	1	19923593	cg06854502	LOC105378614;MINOS1;MINOS1;MINOS1;MINOS1;MINOS1;MINOS1-NBL1;MINOS1-NBL1	-6.97713	1.75194	0.000550689	42	0.999989	-9.89359
251	17	47601057	cg08171259	LOC100288866	0.32472	0.0815825	0.000553842	42	0.999989	1.79538
252	7	70600445	cg13359344	WBSCR17	-0.455583	0.114494	0.000555499	42	0.999989	2.81598
253	2	383369	cg15770553		0.218515	0.0549175	0.000555653	42	0.999989	0.896203
254	11	8235279	cg13914054		0.381668	0.0959218	0.000555686	42	0.999989	2.45727
255	19	10217143	cg01317270	PPAN;PPAN;PPAN;PPAN;PPAN-P2RY11;PPAN-P2RY11;SNORD105	1.13083	0.284251	0.000556616	42	0.999989	-7.38168
256	14	69656853	cg11329807	EXD2;EXD2;EXD2;EXD2	0.453665	0.114067	0.000558159	42	0.999989	1.32835
257	11	124609317	cg20617583	NRGN;NRGN	0.123317	0.0310164	0.000560024	42	0.999989	-0.324205
258	19	860943	cg23514110	CFD;CFD	-1.10277	0.277428	0.000561295	42	0.999989	-4.72366
259	4	76555547	cg14988503	CDKL2;CDKL2	-0.422256	0.106358	0.000568185	42	0.999989	-4.14476
260	18	71865484	cg16165135		0.609086	0.153494	0.000571051	42	0.999989	0.217364
261	2	28807568	cg18780489	PLB1;PLB1;PLB1	0.408243	0.102902	0.000572266	42	0.999989	-0.196787
262	21	43548040	cg03643948	UMODL1;UMODL1;UMODL1;UMODL1	-0.541421	0.136596	0.000577537	42	0.999989	3.61365
263	5	64447709	cg03535996	ADAMTS6;ADAMTS6	0.313658	0.0791803	0.000580986	42	0.999989	0.889589
264	3	10268074	cg08424512	IRAK2	0.37719	0.0952669	0.000583943	42	0.999989	3.01781
265	10	98855762	cg09122387	SLIT1	0.316196	0.0799027	0.000586953	42	0.999989	-0.467023
266	6	169852575	cg09308777		0.68138	0.172233	0.000588598	42	0.999989	1.42778
267	11	64126461	cg19831303	RPS6KA4;RPS6KA4;RPS6KA4;RPS6KA4	0.284947	0.0720334	0.000589175	42	0.999989	-3.43466
268	4	153587387	cg16962557	TMEM154	-0.315038	0.0796668	0.000591145	42	0.999989	3.22678
269	5	59064672	cg13134509	PDE4D;PDE4D;PDE4D	-0.406599	0.102847	0.000592663	42	0.999989	-3.37021
270	22	32853844	cg14789590	BPIFC	0.615525	0.155738	0.000594337	42	0.999989	3.14908
271	20	37590969	cg26733685	DHX35;DHX35;DHX35	-1.07057	0.270919	0.000595386	42	0.999989	-7.39527
272	10	102699066	cg09699593	SLF2;SLF2	0.469966	0.118956	0.000596669	42	0.999989	2.41953
273	12	110271625	cg03437675	TRPV4	0.399899	0.101223	0.000596779	42	0.999989	0.885777
274	17	26220465	cg25445749	LYRM9	0.688378	0.174289	0.000598372	42	0.999989	-4.65764
275	16	66907095	cg02527528		-0.23342	0.0591041	0.000598858	42	0.999989	-3.42679
276	16	84769769	cg19082212	USP10;USP10;USP10;USP10	-0.532477	0.134858	0.000600187	42	0.999989	2.10856
277	12	110165709	cg06705626	FAM222A	0.279081	0.0707625	0.000607076	42	0.999989	0.0489586
278	19	35763929	cg03858144	USF2;USF2;USF2	-0.302661	0.0767606	0.000608573	42	0.999989	0.792962
279	6	91004452	cg09745430	BACH2;BACH2	-0.430637	0.109246	0.000610172	42	0.999989	-1.46155
280	11	66084660	cg13383058	CD248	0.406708	0.103179	0.000610341	42	0.999989	-1.69091
281	11	110344815	cg04149500		0.454172	0.115255	0.000612189	42	0.999989	1.88611
282	4	48197546	cg13218791	TEC	0.426487	0.108327	0.000617669	42	0.999989	0.073807
283	14	100195612	cg00810173		-0.39859	0.101252	0.000618376	42	0.999989	2.66675
284	13	113121280	cg11350504		0.330807	0.0840712	0.000621116	42	0.999989	2.01312
285	12	106695765	cg10841593	TCP11L2;TCP11L2	-0.500305	0.127154	0.000621422	42	0.999989	-3.73697
286	2	162017918	cg00213828	TANK;TANK;TANK	-0.73187	0.186047	0.000622771	42	0.999989	-4.55969
287	13	53422871	cg16027761	PCDH8;PCDH8	-0.484867	0.123273	0.000623588	42	0.999989	-4.16176
288	4	38988166	cg10032387	TMEM156;TMEM156	0.216879	0.0551661	0.000626574	42	0.999989	1.52998
289	21	33394720	cg21477382		-0.409981	0.10429	0.000626884	42	0.999989	1.44035
290	1	22658219	cg24648163		-0.404759	0.103018	0.00063029	42	0.999989	1.31635
291	1	235171152	cg25559823		0.421095	0.107211	0.000632388	42	0.999989	2.76747
292	10	99517215	cg18647531	ZFYVE27;ZFYVE27;ZFYVE27;ZFYVE27;ZFYVE27;ZFYVE27;ZFYVE27	-0.548214	0.139588	0.000632916	42	0.999989	2.57977
293	2	23358544	cg09806151		0.320933	0.0817222	0.000633338	42	0.999989	-1.70213
294	16	27325237	cg00090800	IL4R;IL4R;IL4R;IL4R	-1.24477	0.316968	0.000633345	42	0.999989	-6.36278
295	22	42017980	cg21972165	DESI1;XRCC6;XRCC6;XRCC6;XRCC6	-1.14489	0.291647	0.00063576	42	0.999989	-5.30885
296	6	2958852	cg19886655	SERPINB6;SERPINB6;SERPINB6;SERPINB6;SERPINB6;SERPINB6;SERPINB6;SERPINB6	-0.57263	0.145909	0.000637411	42	0.999989	1.5227
297	18	596757	cg27613357	CLUL1;CLUL1	0.578589	0.147437	0.000637805	42	0.999989	-4.8104
298	13	77460719	cg16650292	KCTD12	-1.11976	0.285564	0.000642815	42	0.999989	-7.00177
299	1	24646392	cg02984188	GRHL3;GRHL3;GRHL3	0.341432	0.0871774	0.000650483	42	0.999989	-1.23806
300	16	87736062	cg05304979		-0.637562	0.162841	0.000652573	42	0.999989	0.440874
301	19	2611237	cg11814875	GNG7	0.801304	0.204705	0.000653925	42	0.999989	-4.93707
302	16	85383835	cg13092992		-0.538337	0.137552	0.000655114	42	0.999989	2.63368
303	1	167403327	cg13924073	CD247;CD247	-0.384056	0.098247	0.000662784	42	0.999989	2.90004
304	3	152628051	cg17792036		0.519414	0.132936	0.000665872	42	0.999989	2.95542
305	7	121650541	cg22997193	PTPRZ1;PTPRZ1;PTPRZ1	0.814	0.20837	0.000667101	42	0.999989	2.75086
306	2	27230152	cg25643889	MAPRE3	0.199051	0.0509543	0.000667176	42	0.999989	0.853533
307	17	37557276	cg05838155	FBXL20;FBXL20	-0.331143	0.0847779	0.000667957	42	0.999989	-3.27457
308	7	151816247	cg06328846	GALNT11;GALNT11	0.590939	0.151382	0.000671953	42	0.999989	3.49394
309	19	37265455	cg02708704	LOC728485	-0.371605	0.0952112	0.000673102	42	0.999989	2.76274
310	12	132896897	cg00012529	GALNT9	-0.474344	0.121572	0.000675126	42	0.999989	1.27676
311	3	126398357	cg11589374		-0.425112	0.108984	0.00067698	42	0.999989	-3.49212
312	16	34442373	cg10678190		-0.534565	0.137055	0.000677491	42	0.999989	0.972341
313	12	111358545	cg19862427	MYL2	0.426857	0.109482	0.00068004	42	0.999989	1.6954
314	12	31479356	cg19237421	FAM60A;FAM60A;FAM60A	-7.98794	2.04902	0.000680822	42	0.999989	-8.75135
315	1	2003864	cg00095688	PRKCZ;PRKCZ	0.515113	0.132144	0.000681373	42	0.999989	1.78031
316	20	33422404	cg19182014	HMGB3P1	0.871885	0.223672	0.000681481	42	0.999989	-3.74675
317	5	153753045	cg16666745	GALNT10	-0.481711	0.123579	0.000681548	42	0.999989	3.67723
318	15	25199028	cg01432432	SNRPN;SNRPN;SNRPN;SNRPN;SNURF;SNRPN;SNURF	0.389539	0.0999677	0.000683879	42	0.999989	2.24813
319	12	102138003	cg14379422		-0.22378	0.0574349	0.000684596	42	0.999989	0.929283
320	19	58126053	cg23950001	ZNF134	-0.340295	0.0873451	0.000685024	42	0.999989	-3.9247
321	2	73493970	cg18820911	FBXO41	0.153914	0.0395061	0.000685086	42	0.999989	0.0600198
322	20	23031248	cg22532674	THBD	0.440008	0.112971	0.000686931	42	0.999989	-1.86474
323	15	35043704	cg10259094		0.37747	0.0969613	0.0006902	42	0.999989	2.6876
324	17	37025274	cg23994303	LASP1;LASP1;LASP1	-1.39191	0.357777	0.000694689	42	0.999989	-4.4019
325	12	54817420	cg00651977	LOC102724050;LOC102724050;LOC102724050	0.474188	0.121909	0.000695988	42	0.999989	3.45979
326	15	71481721	cg18645733	THSD4;THSD4-AS1;THSD4-AS1;THSD4-AS1;THSD4-AS1	-0.374476	0.0962953	0.000697484	42	0.999989	1.58502
327	17	65361838	cg27135298	PSMD12;PSMD12;PSMD12	-0.541998	0.139406	0.00069909	42	0.999989	-3.05707
328	1	160160766	cg16024932	CASQ1	-0.229672	0.0590784	0.000699695	42	0.999989	2.0865
329	17	78518924	cg15557702	RPTOR;RPTOR	0.730439	0.187896	0.000699874	42	0.999989	-6.1337
330	17	18234630	cg27502782	SHMT1;SHMT1;SHMT1	-0.206993	0.0532667	0.000702524	42	0.999989	2.32078
331	1	86623101	cg07198150	COL24A1	-0.262285	0.0675006	0.000703052	42	0.999989	1.2236
332	1	66839134	cg04989278	PDE4B;PDE4B;PDE4B;PDE4B;PDE4B;PDE4B;PDE4B	-0.324494	0.0835137	0.000703317	42	0.999989	-0.357832
333	7	627513	cg06425183	PRKAR1B;PRKAR1B;PRKAR1B;PRKAR1B;PRKAR1B;PRKAR1B	-0.289313	0.0744706	0.000704379	42	0.999989	0.974997
334	6	80537610	cg06387924		0.36463	0.093903	0.000707717	42	0.999989	3.18527
335	1	29463631	cg00860107		0.493557	0.12719	0.000712308	42	0.999989	3.26615
336	11	10615718	cg03111947	MRVI1-AS1;MRVI1-AS1;MRVI1-AS1;MRVI1-AS1;MRVI1;MRVI1;MRVI1;MRVI1;MRVI1;MRVI1	0.443458	0.114312	0.000714283	42	0.999989	3.54917
337	14	91657348	cg07132809	C14orf159;C14orf159;C14orf159;C14orf159;C14orf159;C14orf159;C14orf159;C14orf159	-0.357962	0.092284	0.00071511	42	0.999989	1.98503
338	11	79151814	cg05099909	TENM4	-0.329656	0.0850308	0.000718756	42	0.999989	-3.73135
339	13	100631923	cg21237345		0.301741	0.0778325	0.000718932	42	0.999989	-2.55929
340	6	127511928	cg23604543	RSPO3	0.454616	0.117307	0.000721411	42	0.999989	0.0740489
341	6	1630059	cg20203534	GMDS;GMDS	-0.575065	0.148391	0.000721574	42	0.999989	3.12645
342	19	41860095	cg24767336	TGFB1	-0.636665	0.164291	0.00072178	42	0.999989	-2.69805
343	20	23345342	cg06871439	GZF1;GZF1;GZF1	0.217609	0.0561587	0.00072239	42	0.999989	2.90255
344	18	77218627	cg08914190	NFATC1;NFATC1;NFATC1;NFATC1;NFATC1;NFATC1;NFATC1;NFATC1;NFATC1;NFATC1	0.309149	0.079788	0.000722868	42	0.999989	-0.328039
345	7	55507738	cg06573629		-0.283323	0.0731683	0.000727302	42	0.999989	1.02204
346	12	74292740	cg12953444		0.848752	0.219193	0.000727365	42	0.999989	2.59202
347	1	3326008	cg04974499	PRDM16;PRDM16	-0.194635	0.0502827	0.000729828	42	0.999989	0.475433
348	11	46951657	cg15098940		-0.246492	0.0637397	0.000736582	42	0.999989	1.64539
349	6	47030130	cg26114938		0.597773	0.154642	0.000739635	42	0.999989	3.10882
350	1	171059935	cg25778166	FMO3;FMO3;FMO3;FMO3	-0.367341	0.095034	0.00073993	42	0.999989	3.89255
351	16	7054390	cg23132538	RBFOX1;RBFOX1;RBFOX1;RBFOX1	-0.510023	0.131953	0.000740254	42	0.999989	2.08995
352	5	522363	cg02354563	SLC9A3;SLC9A3	0.30208	0.0781643	0.000741191	42	0.999989	-0.302738
353	9	95270362	cg02474710	CENPP;CENPP;ECM2;ECM2;ECM2	0.217451	0.0562768	0.000742539	42	0.999989	0.882946
354	12	11640582	cg05651863		-0.477038	0.123461	0.000742726	42	0.999989	0.843607
355	1	4147251	cg22515100		-0.275901	0.0714258	0.000744779	42	0.999989	2.42861
356	8	145621852	cg02988171	CPSF1	-0.514972	0.133342	0.000746121	42	0.999989	4.75445
357	16	4652237	cg16402534		-0.221699	0.0574065	0.000746388	42	0.999989	0.209392
358	3	138065225	cg25934839	MRAS;MRAS	0.306562	0.079382	0.000746492	42	0.999989	2.63924
359	17	36721297	cg05420057	SRCIN1	0.387712	0.10043	0.000749001	42	0.999989	-1.52932
360	4	88996962	cg08246920	PKD2	-0.564518	0.146252	0.000750189	42	0.999989	2.74653
361	8	117476140	cg18431399		0.287029	0.074374	0.000751359	42	0.999989	2.86911
362	9	131873921	cg22054008	CRAT;CRAT;CRAT;CRAT;CRAT;CRAT;CRAT;PTPA;PTPA;PTPA;PTPA;PTPA;PTPA	0.372234	0.0964855	0.000753911	42	0.999989	-2.05677
363	22	20206832	cg14342569		0.35094	0.0910103	0.00075748	42	0.999989	3.14698
364	1	163687789	cg01169733		0.420907	0.109187	0.000759624	42	0.999989	1.64481
365	4	169608030	cg10083003	PALLD;PALLD;PALLD	0.644182	0.167149	0.000761499	42	0.999989	3.47226
366	12	414194	cg16220390	KDM5A	0.505417	0.131176	0.000763342	42	0.999989	-0.798468
367	2	65831691	cg09681823		0.720424	0.186985	0.000763605	42	0.999989	3.2806
368	14	23525720	cg09834049	CDH24;CDH24	0.141963	0.0368585	0.000766069	42	0.999989	-0.75195
369	2	16846569	cg24242519	FAM49A	-0.632343	0.164205	0.000767285	42	0.999989	-3.67491
370	10	354620	cg11105563	DIP2C	-0.421888	0.109563	0.000767834	42	0.999989	1.71908
371	17	7922470	cg18105735	GUCY2D	0.37642	0.0977793	0.000769696	42	0.999989	3.52959
372	10	1262756	cg15917737	ADARB2	0.383882	0.099732	0.000770762	42	0.999989	2.13285
373	11	78803672	cg11987596	TENM4	-0.433447	0.112642	0.000772934	42	0.999989	1.88751
374	4	92516304	cg06812793	CCSER1	0.30319	0.0788139	0.000775073	42	0.999989	3.35299
375	20	43210155	cg03744192	PKIG;PKIG;PKIG;PKIG;PKIG	0.303795	0.0790079	0.00077857	42	0.999989	1.14725
376	17	30078619	cg10035236		0.335519	0.0872601	0.000778722	42	0.999989	1.70088
377	1	150120185	cg18664993	PLEKHO1;PLEKHO1	-0.211339	0.0549816	0.000781142	42	0.999989	0.987784
378	5	113697897	cg18422875	KCNN2;KCNN2	-0.498217	0.129659	0.000783702	42	0.999989	-4.59072
379	1	207265067	cg01675538	C4BPB;C4BPB;C4BPB;C4BPB;C4BPB	0.285788	0.0744153	0.000787784	42	0.999989	1.3852
380	12	53046105	cg00463848	KRT2	0.413868	0.107815	0.000791256	42	0.999989	3.30882
381	22	44743256	cg12749360		0.466571	0.121559	0.000792216	42	0.999989	1.33073
382	10	103825097	cg23919916	HPS6	-0.630687	0.164331	0.000792846	42	0.999989	-5.80545
383	17	15142509	cg04118695	PMP22;PMP22;PMP22;PMP22;PMP22;PMP22;PMP22;PMP22	0.46137	0.12025	0.00079512	42	0.999989	3.87216
384	11	124545233	cg06240269	SIAE;SIAE;SPA17	0.526622	0.13734	0.000799744	42	0.999989	1.09706
385	3	168867269	cg16498736	MECOM;MECOM	0.445726	0.116245	0.000799944	42	0.999989	-5.0554
386	20	30042291	cg03711137		0.289685	0.0755668	0.000801676	42	0.999989	2.63319
387	13	30687197	cg05735692		4.74708	1.23855	0.000803117	42	0.999989	-5.75702
388	2	68998594	cg23842341	ARHGAP25;ARHGAP25	0.271203	0.0707896	0.000806478	42	0.999989	0.354262
389	16	2287294	cg09219877	DNASE1L2;DNASE1L2	0.304326	0.0794689	0.000809778	42	0.999989	-1.52407
390	9	108980845	cg17243480		-0.516353	0.134948	0.000816286	42	0.999989	2.60956
391	16	28148440	cg13142052	XPO6;XPO6	0.236722	0.0618795	0.000817876	42	0.999989	0.340387
392	16	56691764	cg00793056	MT1F;MT1F	-0.462302	0.120866	0.000819179	42	0.999989	-3.33365
393	1	161884717	cg20462349	ATF6	-0.452122	0.118229	0.000820789	42	0.999989	3.91695
394	1	111991531	cg00172408	WDR77;WDR77;WDR77;WDR77;WDR77;ATP5F1	-0.937527	0.245198	0.00082198	42	0.999989	-6.94165
395	12	108931931	cg10097323	SART3	0.42347	0.11076	0.000822418	42	0.999989	3.96357
396	4	140477536	cg16675230	SETD7;SETD7;SETD7;SETD7	0.298278	0.0780168	0.000822579	42	0.999989	-3.22307
397	22	37882915	cg23755016	MFNG;MFNG;MFNG	0.157916	0.0413168	0.000825024	42	0.999989	-0.354122
398	19	19739792	cg08778659	LPAR2	-0.295912	0.0774322	0.000826063	42	0.999989	-0.869549
399	2	238296762	cg17640456	COL6A3;COL6A3;COL6A3;COL6A3;COL6A3	-0.500874	0.131206	0.000834642	42	0.999989	3.03491
400	9	133790455	cg05738867	FIBCD1;FIBCD1	-0.437342	0.114572	0.000835224	42	0.999989	3.21594
401	22	37827780	cg14201606		-0.498353	0.130558	0.000835375	42	0.999989	3.07772
402	5	79953697	cg04186980	MSH3	0.534292	0.139974	0.000835419	42	0.999989	3.22352
403	12	93403917	cg15359788	LOC643339	0.424895	0.111345	0.000837642	42	0.999989	2.80162
404	15	80657823	cg22035259		-0.296974	0.0778384	0.000839258	42	0.999989	2.99609
405	15	32149456	cg03371304	OTUD7A;OTUD7A	-0.322292	0.0844756	0.00083937	42	0.999989	1.77056
406	11	47260776	cg08579217		0.348213	0.0912756	0.000839893	42	0.999989	3.45685
407	16	25118229	cg06239450	LCMT1-AS1	2.39007	0.626669	0.00084207	42	0.999989	-8.09776
408	15	92710979	cg07121424	SLCO3A1	-0.439668	0.115304	0.00084376	42	0.999989	1.93865
409	10	75531687	cg04880412	SEC24C;SEC24C;FUT11;FUT11	-0.448478	0.117666	0.000847343	42	0.999989	-2.32305
410	4	88453081	cg25430177		0.745108	0.195618	0.000852566	42	0.999989	-0.963933
411	3	142442816	cg15677487	TRPC1;TRPC1	1.13339	0.297901	0.000862051	42	0.999989	-5.743
412	2	95978173	cg16450654	KCNIP3	0.306189	0.0804838	0.00086255	42	0.999989	-0.209727
413	14	51297571	cg25731310	NIN;NIN;NIN;NIN	0.235555	0.0619237	0.000863433	42	0.999989	-3.44741
414	10	8051329	cg11399415	TAF3	0.591479	0.155509	0.00086442	42	0.999989	3.94409
415	14	91708477	cg13057731	GPR68;GPR68	-0.163057	0.0429026	0.000870661	42	0.999989	0.381712
416	2	242808907	cg03054026		0.286516	0.0753944	0.000871531	42	0.999989	-0.741754
417	13	99175893	cg15617059	STK24;STK24	-0.471524	0.124089	0.000872293	42	0.999989	2.64883
418	4	3475233	cg17924901	DOK7;DOK7;DOK7	-0.240672	0.0633385	0.000872552	42	0.999989	1.05296
419	16	54962385	cg04338281	CRNDE;CRNDE;CRNDE;CRNDE;CRNDE	0.483592	0.127375	0.000879507	42	0.999989	-4.08526
420	4	3230247	cg13809337	HTT	-0.207194	0.0546008	0.000883728	42	0.999989	0.667473
421	8	125132056	cg27470842	FER1L6;FER1L6-AS2	0.252493	0.0665617	0.000886673	42	0.999989	2.70267
422	3	66386953	cg08851848	SLC25A26;SLC25A26;SLC25A26	0.467471	0.123259	0.000888445	42	0.999989	0.595387
423	13	41247086	cg19700306		-0.502481	0.132533	0.000891165	42	0.999989	2.35425
424	16	28074983	cg03096151	GSG1L;GSG1L;GSG1L	0.280717	0.0740809	0.000895703	42	0.999989	-4.66493
425	6	157819496	cg20018618	ZDHHC14;ZDHHC14	-0.529506	0.139741	0.000895981	42	0.999989	2.60151
426	6	147479421	cg16800030	STXBP5-AS1;LUADT1	-0.736102	0.194404	0.000902198	42	0.999989	2.5277
427	19	2151588	cg17708571	AP3D1;AP3D1	0.676109	0.178568	0.000902585	42	0.999989	-4.46176
428	7	133619041	cg13616215	EXOC4	0.648974	0.171432	0.000904137	42	0.999989	1.69623
429	9	136472856	cg01896807		0.329595	0.0870674	0.000904339	42	0.999989	-1.20997
430	3	184098596	cg10531688	THPO;THPO;THPO;THPO;THPO;THPO;CHRD;CHRD;CHRD;CHRD;CHRD	0.539667	0.142568	0.00090478	42	0.999989	-3.66364
431	7	55639278	cg10011083	VOPP1;VOPP1;VOPP1;VOPP1;VOPP1;VOPP1;VOPP1	0.305987	0.0808457	0.000905888	42	0.999989	-3.20028
432	17	26851153	cg10769011	FOXN1	0.484738	0.1281	0.000907623	42	0.999989	2.88825
433	11	66112661	cg14862950	BRMS1;BRMS1	-0.358871	0.0948604	0.000909713	42	0.999989	-3.54299
434	8	141634667	cg14190175	AGO2;AGO2	0.176086	0.0465688	0.000914162	42	0.999989	0.56744
435	5	32788128	cg16434306	NPR3;NPR3;NPR3	0.481731	0.127415	0.000915058	42	0.999989	3.65542
436	2	233323532	cg12307638	ALPI	0.595881	0.157673	0.000918715	42	0.999989	1.64548
437	12	55350219	cg23612423	TESPA1;TESPA1;TESPA1;TESPA1	0.396048	0.104832	0.000921661	42	0.999989	2.31063
438	1	207495291	cg24340686	CD55;CD55;CD55;CD55;CD55;CD55	-0.358647	0.0949327	0.00092176	42	0.999989	-3.53605
439	15	101401498	cg03492092		0.242659	0.0642355	0.000922369	42	0.999989	-0.358006
440	9	133363808	cg09728904	ASS1;ASS1	-0.380006	0.100608	0.000923677	42	0.999989	3.29093
441	20	31756013	cg03860013	BPIFA2;BPIFA2	-0.537785	0.142613	0.000937997	42	0.999989	2.29805
442	9	135230748	cg07278918	SETX	-0.729077	0.19337	0.000939337	42	0.999989	-4.76933
443	14	101908830	cg11874976	LOC100507277	-0.327772	0.0869519	0.000941207	42	0.999989	0.827819
444	2	176972041	cg00495775	HOXD11	0.385807	0.102349	0.000941363	42	0.999989	-2.1543
445	1	47009527	cg06995548	MKNK1-AS1	-0.287774	0.0763784	0.000945541	42	0.999989	-2.10046
446	16	82663111	cg09415485	CDH13;CDH13;CDH13;CDH13;CDH13;CDH13	-0.321563	0.0854112	0.00095237	42	0.999989	1.92884
447	1	21059324	cg20567404	SH2D5;SH2D5	-0.336955	0.0895012	0.000952528	42	0.999989	-4.61344
448	9	127614039	cg09257359		-0.261942	0.0695811	0.000953132	42	0.999989	2.30619
449	1	65990683	cg06900008	LEPR;LEPR;LEPR;LEPR;LEPR;LEPR	0.462049	0.122782	0.000956478	42	0.999989	2.20017
450	6	170125548	cg04353997	PHF10;PHF10	-0.61507	0.163448	0.000956656	42	0.999989	-3.55442
451	15	52323904	cg18300998	MAPK6	0.413917	0.11002	0.000958787	42	0.999989	1.81996
452	7	113091018	cg11850802		0.827123	0.21986	0.00095916	42	0.999989	3.88153
453	11	71812480	cg13052190	LRTOMT;LRTOMT;LRTOMT;LAMTOR1	0.256271	0.0681504	0.000963173	42	0.999989	2.48722
454	13	109808944	cg18431477	MYO16;MYO16	-0.34395	0.0914728	0.000963768	42	0.999989	0.9696
455	4	72897613	cg26656113	NPFFR2	0.534376	0.142142	0.000965429	42	0.999989	-1.6762
456	2	242523971	cg21646471	THAP4;THAP4	0.381712	0.101562	0.000967915	42	0.999989	0.842799
457	7	114330004	cg21292587	FOXP2;FOXP2;FOXP2;FOXP2;FOXP2;FOXP2	0.555217	0.147786	0.000971611	42	0.999989	2.50916
458	19	54984705	cg09227563	CDC42EP5	0.203732	0.0542393	0.000973385	42	0.999989	-0.657493
459	7	78927045	cg07414832	MAGI2;MAGI2	-0.335934	0.0894834	0.000978322	42	0.999989	2.17741
460	9	136398675	cg20916600	ADAMTSL2;ADAMTSL2	-0.305603	0.0814546	0.000984035	42	0.999989	0.996383
461	7	23145791	cg18542556	KLHL7-AS1;KLHL7;KLHL7;KLHL7;KLHL7;KLHL7	-0.749169	0.199692	0.00098454	42	0.999989	-4.72127
462	1	65472802	cg27307465	JAK1;JAK1;JAK1	0.64574	0.172148	0.000985904	42	0.999989	3.08496
463	1	245133446	cg21429415	LOC101928068;EFCAB2;EFCAB2;EFCAB2;EFCAB2	-0.387089	0.103201	0.000986516	42	0.999989	-3.99264
464	9	6879487	cg26026642	KDM4C;KDM4C;KDM4C;KDM4C;KDM4C;KDM4C	0.547381	0.145957	0.000987833	42	0.999989	2.7604
465	5	156974558	cg25090569	ADAM19	0.393454	0.104939	0.00099012	42	0.999989	0.666346
466	15	99974881	cg07898264		0.454199	0.121165	0.000991973	42	0.999989	2.31971
467	20	61448325	cg24242082	COL9A3	0.921976	0.246057	0.000995983	42	0.999989	-6.63367
468	16	49677798	cg19535999	ZNF423;ZNF423;ZNF423	-0.415882	0.111028	0.00099912	42	0.999989	2.19265
469	6	170581890	cg23951305	LOC285804;LINC01624	-0.451269	0.120511	0.00100192	42	0.999989	4.68284
470	3	105088098	cg07942010	ALCAM;ALCAM;ALCAM;ALCAM	-0.194614	0.0519832	0.00100403	42	0.999989	-3.6979
471	6	112318395	cg01247273		-0.318879	0.0851917	0.00100583	42	0.999989	-3.04902
472	11	122073541	cg08087655	MIR100HG;MIR100HG;MIR100HG;MIR100HG;MIR100HG;MIR100HG;MIR100HG	0.194409	0.0519578	0.00100936	42	0.999989	-0.433855
473	19	31640642	cg13786171		0.285078	0.0762025	0.00101094	42	0.999989	0.200258
474	22	46841576	cg15193414	CELSR1	0.40291	0.107747	0.00101508	42	0.999989	1.18903
475	19	13944447	cg15014826		0.462927	0.123797	0.00101513	42	0.999989	-4.19349
476	12	72529102	cg20543968		0.460584	0.123203	0.00101762	42	0.999989	1.19526
477	1	78005352	cg22075924	AK5;AK5	0.226912	0.060705	0.00101886	42	0.999989	-0.250891
478	6	123109391	cg02104893	SMPDL3A;SMPDL3A	-0.45727	0.122352	0.00102037	42	0.999989	1.09302
479	13	100649423	cg00402417	LINC00554	-0.284334	0.0761036	0.00102346	42	0.999989	-0.957392
480	3	69834386	cg04811592	MITF;MITF;MITF	0.416006	0.111366	0.00102512	42	0.999989	-0.110258
481	10	101539781	cg04825182		-0.22215	0.0594884	0.00102806	42	0.999989	-0.993565
482	11	16943573	cg13875506	PLEKHA7;PLEKHA7;PLEKHA7	0.498645	0.13353	0.0010281	42	0.999989	2.22486
483	12	57594690	cg01607367	LRP1	-0.237772	0.0636918	0.00103112	42	0.999989	0.598183
484	11	18656868	cg00457155	SPTY2D1	-0.535772	0.143563	0.00103425	42	0.999989	1.64924
485	16	87288251	cg00525301		0.523331	0.140241	0.00103499	42	0.999989	3.80477
486	16	598113	cg01339929	CAPN15	-1.38452	0.371092	0.00103689	42	0.999989	6.12173
487	13	103295977	cg06265027	TPP2;TPP2	0.52997	0.142057	0.0010375	42	0.999989	2.37562
488	13	114321641	cg21386586	GRK1	0.243804	0.0653829	0.00104226	42	0.999989	0.029121
489	2	216316235	cg26734669		0.514736	0.138116	0.00104755	42	0.999989	0.603717
490	7	44803428	cg15039077	ZMIZ2;ZMIZ2;ZMIZ2	0.346349	0.0929537	0.00104967	42	0.999989	2.56895
491	14	71788121	cg04810007		-0.465386	0.124932	0.00105206	42	0.999989	-4.64462
492	8	131249423	cg17414669	ASAP1;ASAP1	-0.285988	0.0767799	0.00105301	42	0.999989	1.29709
493	8	22132992	cg18135555	LOC100507071;PIWIL2;PIWIL2;PIWIL2	0.722772	0.194046	0.00105309	42	0.999989	1.07972
494	5	178684652	cg15366684	ADAMTS2;ADAMTS2	0.494334	0.132751	0.00105561	42	0.999989	2.37079
495	17	1945160	cg24367984	DPH1;DPH1;DPH1;DPH1;DPH1;DPH1;DPH1;OVCA2	0.201114	0.0540166	0.00105718	42	0.999989	-2.6253
496	18	29077698	cg24682036	DSG2	0.303067	0.0814111	0.00105856	42	0.999989	-1.29711
497	11	62583581	cg27003671	STX5;STX5;STX5	0.695787	0.187022	0.00106471	42	0.999989	2.90664
498	12	52404330	cg20924966	GRASP;GRASP	0.208406	0.0560206	0.0010652	42	0.999989	-0.595467
499	5	43397167	cg16324633	CCL28;CCL28;CCL28;CCL28	-0.343138	0.0922859	0.00107045	42	0.999989	-3.85253
500	19	40782105	cg20921854	AKT2;AKT2;AKT2	0.442558	0.119031	0.001071	42	0.999989	3.58655
501	10	73760930	cg24069827	CHST3	0.223031	0.0599885	0.00107129	42	0.999989	-0.606403
502	1	33077817	cg11504515		0.547357	0.147235	0.00107215	42	0.999989	-4.13675
503	22	36878654	cg06293195	TXN2	0.165609	0.0445602	0.00107496	42	0.999989	0.470091
504	6	137910240	cg12284669		-0.118735	0.0319636	0.00107991	42	0.999989	0.794817
505	22	20286253	cg21997140		0.179269	0.0482621	0.00108047	42	0.999989	-0.0903731
506	1	94904431	cg04049654	ABCD3;ABCD3	-0.347091	0.0934909	0.00108564	42	0.999989	0.769362
507	4	111561070	cg01733176	PITX2;PITX2;PITX2;PITX2;PITX2	0.610249	0.164411	0.00108793	42	0.999989	-3.012
508	3	18772063	cg21454600		0.248417	0.0669298	0.00108826	42	0.999989	2.31108
509	10	12110955	cg03795316	DHTKD1	-0.673993	0.181649	0.00109153	42	0.999989	-4.89084
510	9	93800582	cg13823234		0.277967	0.0749356	0.00109424	42	0.999989	1.3379
511	17	7643190	cg18105529	DNAH2;DNAH2	-0.32734	0.088255	0.00109529	42	0.999989	1.46651
512	11	1868700	cg04726730		-0.81352	0.219355	0.00109624	42	0.999989	4.66474
513	1	238648531	cg05594122	LINC01139	0.313187	0.0844607	0.0010979	42	0.999989	1.61124
514	17	27331976	cg17800497	SEZ6;SEZ6;SEZ6	0.388046	0.104668	0.00109975	42	0.999989	-1.05169
515	8	128310635	cg14863376	CASC21;CASC8	-0.425186	0.114794	0.00110946	42	0.999989	0.763237
516	17	26855723	cg07018888	FOXN1	0.228456	0.0616875	0.00111069	42	0.999989	1.0379
517	11	71790279	cg07332880	NUMA1;NUMA1;NUMA1;LRTOMT;LRTOMT;LRTOMT;LRTOMT;LRTOMT;LRTOMT;LRTOMT;LRTOMT;LRTOMT;LRTOMT	0.654924	0.17691	0.00111469	42	0.999989	-2.00416
518	12	5934251	cg13238856	ANO2;ANO2	-0.257722	0.0696248	0.00111588	42	0.999989	1.6222
519	5	1878672	cg18172877	IRX4;IRX4;IRX4;IRX4;IRX4	0.270684	0.0731452	0.00111853	42	0.999989	-2.68867
520	2	223164925	cg10035294	PAX3;PAX3;PAX3;PAX3;PAX3;PAX3;PAX3;PAX3;CCDC140	-0.821581	0.222027	0.00111928	42	0.999989	-4.779
521	6	36356015	cg14159011	ETV7;ETV7;ETV7;ETV7;ETV7;ETV7;ETV7;ETV7	0.494985	0.13382	0.00112341	42	0.999989	0.622418
522	19	18264771	cg24883498	PIK3R2;PIK3R2	0.437088	0.118168	0.00112351	42	0.999989	-2.65778
523	22	30476206	cg04046669	HORMAD2-AS1;HORMAD2;HORMAD2;HORMAD2	0.905069	0.244876	0.00113145	42	0.999989	-4.63852
524	15	44092529	cg27108495	SERF2-C15ORF63;SERINC4;SERINC4;HYPK;HYPK	0.160211	0.0433632	0.00113541	42	0.999989	0.425621
525	2	135475699	cg11292593	TMEM163	-0.447487	0.121125	0.00113604	42	0.999989	-3.94584
526	16	842039	cg26888630	CHTF18	0.531151	0.143774	0.00113622	42	0.999989	3.67944
527	1	228404896	cg01816880	OBSCN;OBSCN;OBSCN	0.374384	0.101346	0.00113684	42	0.999989	2.04869
528	15	56689758	cg15844638	TEX9;TEX9	0.403502	0.109235	0.00113755	42	0.999989	2.76164
529	1	45308976	cg08141342	PTCH2;PTCH2	1.5269	0.413422	0.00113916	42	0.999989	-5.90766
530	18	3449623	cg17515635	TGIF1;TGIF1;TGIF1;TGIF1;TGIF1;TGIF1;TGIF1;TGIF1	-0.40294	0.109102	0.00113942	42	0.999989	-3.89694
531	8	93552734	cg27339256		0.518861	0.140522	0.00114187	42	0.999989	2.15893
532	4	3831144	cg01811164		-0.501608	0.13586	0.00114265	42	0.999989	2.1244
533	19	13006190	cg01861664	GCDH;GCDH;GCDH;GCDH	-0.191842	0.0519685	0.00114437	42	0.999989	0.572084
534	2	7597256	cg09249152		0.375768	0.101817	0.00114685	42	0.999989	1.85645
535	2	182757315	cg02220266	SSFA2;SSFA2;SSFA2;SSFA2;SSFA2;SSFA2	-0.36435	0.0987783	0.00115278	42	0.999989	-4.53589
536	10	130757223	cg22605290		0.591185	0.160305	0.00115473	42	0.999989	2.87931
537	9	140721418	cg23683899	EHMT1	0.300837	0.0815955	0.0011575	42	0.999989	2.65796
538	8	19172126	cg22853797	SH2D4A;SH2D4A;SH2D4A	-0.388661	0.105445	0.00116039	42	0.999989	-2.63912
539	8	144651002	cg19951303	MROH6	-0.737792	0.200214	0.00116305	42	0.999989	-4.46874
540	18	59561221	cg11967888	RNF152	-0.381343	0.103515	0.00116614	42	0.999989	-3.942
541	10	11059290	cg25119743	CELF2;CELF2;CELF2;CELF2;CELF2;CELF2;CELF2;CELF2;CELF2;CELF2;CELF2;CELF2;CELF2;CELF2;CELF2;CELF2;CELF2;CELF2;CELF2;CELF2;CELF2;CELF2;CELF2;CELF2;CELF2;CELF2;CELF2;CELF2;CELF2;CELF2	-0.343447	0.0932326	0.00116667	42	0.999989	0.329307
542	5	44818510	ch.5.44854267F		-0.697619	0.189382	0.001167	42	0.999989	-4.22117
543	17	72919318	cg20483215	USH1G;USH1G;OTOP2	2.25201	0.611481	0.00116928	42	0.999989	-7.43923
544	17	80209247	cg21774561	CSNK1D;CSNK1D;CSNK1D	-0.387391	0.105188	0.00116934	42	0.999989	1.79511
545	16	24231485	cg05616819	PRKCB;PRKCB	0.414606	0.112608	0.00117227	42	0.999989	3.38388
546	1	203242638	cg03890167		0.217761	0.059154	0.00117402	42	0.999989	-0.681367
547	1	93427468	cg13392052	FAM69A;FAM69A;FAM69A;FAM69A	-0.650868	0.176869	0.00117787	42	0.999989	-6.41301
548	13	113680977	cg10584914	MCF2L;MCF2L;MCF2L;MCF2L;MCF2L	-0.271244	0.0737385	0.00118224	42	0.999989	1.56436
549	13	50224704	cg11134843		-0.433803	0.117935	0.00118269	42	0.999989	2.9952
550	14	88459471	cg10122474	GALC;GALC;GALC	-0.423144	0.115125	0.00119093	42	0.999989	-5.18903
551	4	159593054	cg19856002	C4orf46;C4orf46;C4orf46;ETFDH;ETFDH	-0.542562	0.147651	0.00119361	42	0.999989	-5.33697
552	12	31814160	cg03757522	ETFBKMT;ETFBKMT;ETFBKMT	0.38891	0.105855	0.00119557	42	0.999989	2.40018
553	11	2239813	cg15194251		0.378135	0.102932	0.00119656	42	0.999989	1.86878
554	16	53468179	cg15216023	RBL2;RBL2;RBL2;RBL2;RBL2	-1.07977	0.293925	0.00119663	42	0.999989	-4.64032
555	3	188312215	cg25285919	LPP;LPP;LPP	-0.39629	0.10788	0.00119718	42	0.999989	1.352
556	2	201450743	cg13875120	AOX1	1.37285	0.373724	0.00119718	42	0.999989	-4.60318
557	16	89294245	cg27525876	ZNF778;ZNF778;ZNF778	0.442747	0.120552	0.00119949	42	0.999989	3.29459
558	2	242312571	cg04358969	FARP2;FARP2;FARP2	-0.371849	0.101281	0.00120315	42	0.999989	3.0218
559	11	996011	cg01235583	AP2A2;AP2A2;AP2A2;AP2A2	0.192182	0.0523479	0.00120373	42	0.999989	-0.32251
560	10	12448959	cg18715410	CAMK1D;CAMK1D	-0.25601	0.069755	0.00120709	42	0.999989	2.48442
561	2	177695327	cg27582208		0.190934	0.0520571	0.0012142	42	0.999989	0.011286
562	7	6245952	cg00884491	CYTH3	0.337281	0.0919583	0.00121425	42	0.999989	1.36582
563	22	38714771	cg25135964	CSNK1E;CSNK1E;LOC400927-CSNK1E	0.392174	0.106953	0.00121722	42	0.999989	2.69895
564	11	85956001	cg11190117	EED;EED;EED	-0.765192	0.208718	0.00121913	42	0.999989	-4.89716
565	12	112622701	cg12819747	HECTD4	-0.33891	0.0924452	0.00121939	42	0.999989	0.843171
566	22	35971403	cg01307917		0.347661	0.0948394	0.00122025	42	0.999989	1.20873
567	2	38379685	cg05034340	CYP1B1-AS1	0.356845	0.0973522	0.0012211	42	0.999989	2.78262
568	19	18168639	cg18112787		0.279109	0.0761484	0.00122163	42	0.999989	-0.246246
569	1	204650331	cg17086939	LRRN2;LRRN2	-0.287373	0.0784481	0.00122807	42	0.999989	1.56093
570	22	46327039	cg26305042	WNT7B	0.837459	0.228629	0.00122888	42	0.999989	2.28881
571	17	48537489	cg00951522	ACSF2;ACSF2;ACSF2;ACSF2;ACSF2;ACSF2	0.198549	0.0542064	0.00122929	42	0.999989	2.86701
572	2	32391091	cg09469033	SLC30A6;SLC30A6;SLC30A6;SLC30A6;SLC30A6;SLC30A6;SLC30A6;SLC30A6	-0.233609	0.0637791	0.00122943	42	0.999989	-2.76442
573	11	124716366	cg17663774		0.213896	0.0583985	0.00122971	42	0.999989	0.337818
574	2	201714120	cg03326920		-0.438013	0.119589	0.00122984	42	0.999989	3.2952
575	1	6056522	cg08609517	KCNAB2	0.391567	0.106953	0.00123455	42	0.999989	2.35074
576	10	134255729	cg20223843		-0.256866	0.0701628	0.00123493	42	0.999989	2.03796
577	2	68384741	cg09285213	WDR92;WDR92;WDR92;PNO1;PNO1;PNO1;PNO1	-0.358491	0.0979441	0.00123752	42	0.999989	-3.89759
578	20	46944084	cg19237335		-0.303409	0.0829072	0.00123915	42	0.999989	2.94502
579	1	12065959	cg11098662	MFN2;MFN2	-0.305263	0.0834216	0.00124021	42	0.999989	2.30837
580	16	22692462	cg06315598		0.264262	0.0722283	0.00124201	42	0.999989	0.973636
581	2	241262732	cg16709254		-0.57349	0.156749	0.00124219	42	0.999989	3.91743
582	5	79183067	cg09605533		-1.04844	0.286567	0.00124223	42	0.999989	3.48472
583	4	23819929	cg09427718	PPARGC1A;PPARGC1A;PPARGC1A;PPARGC1A	0.398075	0.108815	0.00124337	42	0.999989	1.47278
584	11	55857374	cg20736913		-0.988419	0.270284	0.00124743	42	0.999989	1.45444
585	9	136501420	cg06708731	DBH	0.372724	0.101947	0.00125022	42	0.999989	1.28973
586	2	72376235	cg25297992	CYP26B1;CYP26B1	1.41087	0.385938	0.00125135	42	0.999989	-5.7059
587	2	109994429	cg16257400	SH3RF3	0.427004	0.116816	0.00125244	42	0.999989	2.7986
588	16	57713655	cg10555171	ADGRG3;ADGRG3	-0.359065	0.0982334	0.00125285	42	0.999989	1.36361
589	13	112626876	cg04197086	LINC00403	0.519996	0.142267	0.00125332	42	0.999989	0.877131
590	14	74847059	cg09517376		0.49648	0.135848	0.00125454	42	0.999989	3.23862
591	16	16043342	cg12252295	ABCC1	-0.432646	0.118383	0.00125465	42	0.999989	-5.51123
592	19	3207921	cg00922143	NCLN;NCLN	-0.475559	0.130134	0.00125546	42	0.999989	2.44809
593	17	46608570	cg02497558	HOXB1	0.522861	0.143088	0.00125627	42	0.999989	-1.61809
594	2	15780772	cg04737323		-0.452117	0.123746	0.00125799	42	0.999989	2.34127
595	16	2647690	cg02170490	PDPK1;PDPK1;PDPK1	-0.390759	0.106989	0.00126187	42	0.999989	2.8126
596	1	111744108	cg20970369	DENND2D;DENND2D	0.260985	0.0714656	0.00126329	42	0.999989	0.605365
597	18	20397935	cg24135495		0.30594	0.0837838	0.0012644	42	0.999989	0.532013
598	12	14926744	cg26127836	H2AFJ;H2AFJ	0.544003	0.148985	0.00126487	42	0.999989	-1.78249
599	17	13210790	cg23499947		0.629013	0.17227	0.00126508	42	0.999989	3.14132
600	3	12525702	cg22573456	TSEN2;TSEN2;TSEN2;TSEN2;TSEN2;TSEN2;TSEN2;TSEN2	-0.332099	0.0909581	0.00126574	42	0.999989	-4.10766
601	4	122071313	cg03960055	TNIP3;TNIP3;TNIP3	-0.376803	0.103219	0.00126769	42	0.999989	2.94072
602	1	43390395	cg14180916		0.773457	0.211888	0.00126829	42	0.999989	-6.57065
603	14	96181835	cg10586471	TCL1A;TCL1A;TCL1A	-0.38846	0.106421	0.00126854	42	0.999989	2.38289
604	1	160066344	cg11300004	IGSF8;IGSF8;IGSF8	0.160224	0.0438966	0.00126913	42	0.999989	-0.900584
605	20	48307717	cg20770573	B4GALT5	0.38765	0.106239	0.00127295	42	0.999989	0.765035
606	19	30303131	cg07718463	CCNE1;CCNE1;CCNE1;CCNE1	0.30864	0.0846096	0.00127621	42	0.999989	-4.05677
607	6	13384099	cg20926521	GFOD1;GFOD1;GFOD1	-0.44268	0.121365	0.00127715	42	0.999989	1.36251
608	10	133111331	cg20239333	TCERG1L	1.88183	0.515924	0.00127726	42	0.999989	-0.778977
609	18	5057519	cg02244500		-0.342455	0.0938982	0.00127852	42	0.999989	1.43277
610	11	47261418	cg18843836	ACP2;ACP2;ACP2;ACP2;ACP2	0.304603	0.083521	0.00127875	42	0.999989	2.74757
611	5	132475751	cg11163453		-0.480042	0.131648	0.00128072	42	0.999989	2.57877
612	5	178009572	cg02543276	COL23A1	0.421448	0.115587	0.00128156	42	0.999989	3.06774
613	4	1616448	cg01696114		0.359727	0.0986705	0.00128283	42	0.999989	2.75749
614	7	1363035	cg03377980		0.371938	0.102046	0.00128585	42	0.999989	-0.715204
615	6	168070529	cg06740136	LOC401286	-0.376511	0.103303	0.00128606	42	0.999989	3.39978
616	16	17452697	cg20902589	XYLT1	0.261303	0.071713	0.00128925	42	0.999989	0.0736766
617	10	3143783	cg12394567	PFKP;PFKP;PFKP;PFKP;PFKP;PFKP;PFKP;PFKP	-0.899239	0.246903	0.00129459	42	0.999989	3.42653
618	17	41456152	cg09584958	LINC00910;LINC00910	-0.541848	0.148784	0.00129536	42	0.999989	3.55128
619	15	101971587	cg18767232	PCSK6;PCSK6;PCSK6;PCSK6;PCSK6;PCSK6;PCSK6	-0.349347	0.0959488	0.00129816	42	0.999989	1.21124
620	16	16042058	cg23836931	ABCC1	0.782403	0.214917	0.00129974	42	0.999989	4.0102
621	1	176599377	cg11214284	PAPPA2;PAPPA2	-0.590496	0.162203	0.00129975	42	0.999989	3.22349
622	22	19706850	cg21806732	SEPT5;SEPT5-GP1BB;SEPT5;SEPT5-GP1BB	-0.195609	0.0537436	0.00130241	42	0.999989	0.630087
623	5	176524797	cg08802358	FGFR4;FGFR4;FGFR4;FGFR4	-0.311956	0.0857632	0.00130974	42	0.999989	2.61758
624	2	46061304	cg13857429	PRKCE	-0.234191	0.0643847	0.00130985	42	0.999989	0.976365
625	2	221961668	cg07331478		0.398719	0.1097	0.00131889	42	0.999989	1.48849
626	2	60721863	cg18184760	BCL11A;BCL11A;BCL11A	-0.457758	0.125946	0.00131907	42	0.999989	3.23571
627	12	118591326	cg24723255	TAOK3;TAOK3;TAOK3;TAOK3;TAOK3;TAOK3;TAOK3;TAOK3;TAOK3;TAOK3;TAOK3;TAOK3	0.357421	0.0983441	0.00131964	42	0.999989	2.69539
628	12	42539512	cg01256987	GXYLT1;GXYLT1	0.362662	0.0997986	0.00132114	42	0.999989	0.102399
629	22	38723633	cg15937504	LOC400927-CSNK1E	0.433201	0.11921	0.00132117	42	0.999989	2.99321
630	11	35676351	cg15874474		0.428891	0.118026	0.00132136	42	0.999989	0.567361
631	22	48832520	cg27221553		-0.271861	0.0748306	0.00132415	42	0.999989	2.7937
632	3	171757361	cg12946524	FNDC3B;FNDC3B	0.234306	0.0645012	0.00132562	42	0.999989	-3.41177
633	19	18648485	cg15633140	FKBP8;FKBP8	-0.445379	0.122653	0.00133012	42	0.999989	1.57094
634	7	1191882	cg17001958		0.452269	0.124586	0.00133357	42	0.999989	3.10802
635	16	30032553	cg03818977		-0.75451	0.207858	0.00133439	42	0.999989	-4.65158
636	3	25524617	cg23716799	RARB;RARB;RARB;RARB;RARB;RARB;RARB;RARB;RARB;RARB	-0.614521	0.169305	0.00133523	42	0.999989	3.5255
637	5	58296040	cg08634560	PDE4D;PDE4D;PDE4D;PDE4D;PDE4D;PDE4D;PDE4D;PDE4D;PDE4D	0.533647	0.147031	0.00133585	42	0.999989	-1.79268
638	22	33019617	cg04880086	SYN3;SYN3;SYN3	-0.268526	0.0739845	0.00133585	42	0.999989	2.79661
639	19	1407997	cg02359186	DAZAP1;DAZAP1	0.666616	0.183675	0.00133643	42	0.999989	-5.77081
640	1	6787505	cg09975787	LINC01672;LINC01672	0.356775	0.0983196	0.0013384	42	0.999989	2.26807
641	21	43299412	cg17014849	PRDM15;PRDM15;PRDM15;PRDM15;PRDM15;PRDM15	-0.258548	0.0712615	0.0013403	42	0.999989	-3.91016
642	15	22428395	cg02486009		1.18596	0.32696	0.00134338	42	0.999989	0.484193
643	3	19431373	cg18704172	KCNH8	0.442903	0.122111	0.00134402	42	0.999989	2.63247
644	4	123797144	cg08421768	FGF2	-0.61526	0.169652	0.00134552	42	0.999989	1.77646
645	8	41518719	cg22180675	ANK1;ANK1;ANK1;ANK1;ANK1;ANK1;ANK1;ANK1;MIR486-1	-0.315038	0.0868789	0.00134693	42	0.999989	2.16015
646	9	97806780	cg16817981	C9orf3;C9orf3	-0.644974	0.177875	0.00134752	42	0.999989	3.4698
647	10	79398194	cg16322312	KCNMA1;KCNMA1;KCNMA1;KCNMA1;KCNMA1;KCNMA1;KCNMA1;KCNMA1;KCNMA1;KCNMA1;KCNMA1;KCNMA1;KCNMA1;KCNMA1;KCNMA1;KCNMA1	-0.567921	0.156663	0.0013505	42	0.999989	-5.7913
648	19	42901374	cg17960926	LOC101930071;LIPE-AS1	-0.219238	0.0604857	0.00135211	42	0.999989	-3.09161
649	20	53620911	cg23638718		0.230511	0.0636136	0.00135557	42	0.999989	0.535189
650	15	85359854	cg06271561	ALPK3	-0.347704	0.0959768	0.00135833	42	0.999989	1.95576
651	10	114712410	cg04557665	TCF7L2;TCF7L2;TCF7L2;TCF7L2;TCF7L2;TCF7L2;TCF7L2;TCF7L2;TCF7L2;TCF7L2;TCF7L2;TCF7L2;TCF7L2	-0.625961	0.172793	0.00135893	42	0.999989	-4.11807
652	20	32481448	cg05275751		0.663049	0.183043	0.00135977	42	0.999989	3.00374
653	5	199072	ch.5.252072R		0.202746	0.0559734	0.0013604	42	0.999989	-1.14545
654	6	155636825	cg00297912	TFB1M	0.375663	0.103723	0.00136166	42	0.999989	-0.448832
655	11	62358505	cg24505395	TUT1	-0.733002	0.202411	0.0013632	42	0.999989	-3.25771
656	7	69064129	cg12900481	AUTS2;AUTS2;AUTS2	-0.663366	0.18329	0.00137049	42	0.999989	-5.36476
657	3	148916635	cg09607287	CP;CP	0.369522	0.102144	0.00137583	42	0.999989	3.39221
658	15	91537654	cg09180926	PRC1;PRC1;PRC1	-0.380138	0.105089	0.00137706	42	0.999989	-4.60086
659	2	207507528	cg12848065	LOC200726	-0.680709	0.188186	0.00137731	42	0.999989	-3.61817
660	3	149375085	cg06253058	WWTR1;WWTR1;WWTR1;WWTR1-AS1	0.280397	0.0775219	0.00137806	42	0.999989	-1.84263
661	1	32420496	cg15802887		-0.190518	0.0526741	0.00137829	42	0.999989	0.202035
662	16	19328270	cg09882901		0.33343	0.0922248	0.00138355	42	0.999989	0.734283
663	13	53029969	cg06559367	CKAP2;CKAP2;CKAP2;CKAP2	-6.27069	1.73486	0.00138661	42	0.999989	-8.60834
664	17	80269634	cg10096066		0.298956	0.0827192	0.00138799	42	0.999989	2.37748
665	17	15340112	cg00321007	CDRT4;TVP23C-CDRT4;TVP23C-CDRT4	0.22946	0.0635203	0.00139394	42	0.999989	-0.0294468
666	18	46527933	cg08742404		0.375238	0.103886	0.0013953	42	0.999989	3.68488
667	1	7531719	cg02275084	CAMTA1	-0.250979	0.0695048	0.00139894	42	0.999989	1.2999
668	10	114594641	cg08642088		-0.212409	0.0588244	0.00139912	42	0.999989	1.45827
669	12	106751663	cg06094337	POLR3B;POLR3B	-0.374834	0.103811	0.00139973	42	0.999989	-4.16991
670	2	105719478	cg26576597	UTAT33	0.145693	0.0403501	0.00139977	42	0.999989	-0.211397
671	6	33167992	cg14162381	RXRB;RXRB;RXRB;SLC39A7;SLC39A7;SLC39A7	0.674969	0.186979	0.00140277	42	0.999989	-5.57925
672	14	20853272	cg02437106	TEP1;TEP1	0.406148	0.112522	0.00140405	42	0.999989	3.38836
673	17	80049290	cg04029738	FASN;SNORD134	-0.372515	0.103246	0.00140919	42	0.999989	2.3655
674	1	156407809	cg12267069		-0.438256	0.121471	0.00140956	42	0.999989	-0.320091
675	16	68771498	cg01857829	CDH1;CDH1;CDH1;CDH1	-0.730461	0.202468	0.00141001	42	0.999989	-4.27645
676	20	60925179	cg18668449	LAMA5	0.307307	0.0851872	0.00141128	42	0.999989	2.57282
677	5	115962584	cg15764052		-0.276543	0.0766664	0.00141245	42	0.999989	1.91685
678	22	40038683	cg06873739	CACNA1I;CACNA1I	-0.415115	0.115107	0.00141516	42	0.999989	1.63402
679	1	45798286	cg20811758	MUTYH;MUTYH;MUTYH;MUTYH;MUTYH;MUTYH;MUTYH;MUTYH;MUTYH;MUTYH;MUTYH	0.238425	0.0661203	0.00141658	42	0.999989	2.99328
680	17	45395990	cg08772602	THCAT158;THCAT158	0.605021	0.167815	0.00141884	42	0.999989	3.34411
681	7	32996816	cg26686415	FKBP9;FKBP9	0.65164	0.18076	0.00141986	42	0.999989	-4.55525
682	5	7827524	cg20950146	ADCY2	0.457781	0.127028	0.00142411	42	0.999989	1.56663
683	15	96872827	cg14205663	NR2F2;NR2F2	0.293059	0.0813259	0.00142507	42	0.999989	-1.66347
684	19	57702793	cg26970847	ZNF264	0.285534	0.0792532	0.00142761	42	0.999989	-4.37743
685	10	134503433	cg10924085	INPP5A;INPP5A	-1.13419	0.314814	0.00142791	42	0.999989	3.61965
686	15	65627092	cg03700567	IGDCC3	-0.231649	0.0643122	0.0014307	42	0.999989	1.1414
687	12	111221894	cg06752236		0.302365	0.0839753	0.00143533	42	0.999989	1.50591
688	8	89712288	cg18591924		-0.588872	0.163561	0.00143643	42	0.999989	3.58747
689	16	24769827	cg09657673	TNRC6A;TNRC6A	0.317336	0.088171	0.00144083	42	0.999989	2.01831
690	12	7249939	cg21483431	C1RL;C1RL;C1RL	-0.740777	0.205838	0.00144176	42	0.999989	2.06912
691	3	148808831	cg01915389	HLTF-AS1	0.289558	0.0804714	0.00144381	42	0.999989	1.64485
692	15	88800510	cg04920689	NTRK3;NTRK3;NTRK3;NTRK3;NTRK3;NTRK3-AS1	0.385171	0.107045	0.00144399	42	0.999989	-5.16675
693	12	8392560	cg22853947	FAM86FP;LOC101927905	0.315818	0.0877949	0.00144756	42	0.999989	1.81699
694	3	8797459	cg26455676	OXTR	0.302487	0.0840906	0.00144782	42	0.999989	0.929506
695	2	26184003	cg06287667	KIF3C	-0.304167	0.0845863	0.00145222	42	0.999989	0.399188
696	1	25968448	cg00923634	MAN1C1;MAN1C1	-0.389413	0.108306	0.0014538	42	0.999989	0.699699
697	3	133383768	cg11085358		0.437456	0.121684	0.00145558	42	0.999989	3.48882
698	18	45501615	cg00394421		0.267148	0.0743264	0.0014583	42	0.999989	1.35519
699	11	12860496	cg05310303	TEAD1	-0.453334	0.126137	0.00145933	42	0.999989	2.38338
700	1	151110221	cg27315803	SEMA6C;SEMA6C;SEMA6C	0.374852	0.104324	0.00146233	42	0.999989	3.63515
701	12	49362976	cg19784221	WNT10B	0.263393	0.0733061	0.00146262	42	0.999989	1.98735
702	14	34456355	cg04581685		0.469834	0.130787	0.0014652	42	0.999989	3.40276
703	4	103422196	cg10189525	LOC105377621;NFKB1;NFKB1;NFKB1	-0.409221	0.113921	0.00146602	42	0.999989	-3.68791
704	4	103605622	cg09710521	MANBA	0.384686	0.107096	0.00146661	42	0.999989	2.2764
705	6	4078959	cg15637528	FAM217A;C6orf201;C6orf201;C6orf201	0.376335	0.104792	0.00146925	42	0.999989	3.10399
706	16	56702158	cg02803037	MT1G;MT1G	0.21712	0.0604608	0.00146983	42	0.999989	-0.697787
707	17	46179468	cg03015463	CBX1;CBX1	0.353756	0.0985383	0.00147369	42	0.999989	2.86489
708	15	93753433	cg02217731		-0.333763	0.0929744	0.0014744	42	0.999989	1.26059
709	16	89322298	cg14333637		0.312395	0.0871247	0.00148997	42	0.999989	3.08472
710	19	1750212	cg22114840		-0.375935	0.104848	0.00149026	42	0.999989	-2.54302
711	4	156823670	cg01122228	TDO2	0.480322	0.133975	0.00149165	42	0.999989	2.60819
712	4	166034347	cg06970445	TMEM192	-0.457257	0.127658	0.00150377	42	0.999989	-4.12043
713	17	19372764	cg16260931		-0.359321	0.100319	0.00150427	42	0.999989	0.888303
714	7	705865	cg24351124	PRKAR1B;PRKAR1B;PRKAR1B;PRKAR1B;PRKAR1B;PRKAR1B	-0.262986	0.0734344	0.00150624	42	0.999989	0.88919
715	4	80117230	cg12234697	LINC01088	-0.34566	0.0965202	0.0015063	42	0.999989	3.02505
716	19	58599593	cg01566910	ZSCAN18;ZSCAN18;ZSCAN18;ZSCAN18	0.423256	0.118193	0.00150696	42	0.999989	3.32233
717	12	52967677	cg15852125	KRT74	-0.358986	0.10026	0.00150884	42	0.999989	2.26658
718	19	18085190	cg27648056	KCNN1	-0.415807	0.116139	0.00150995	42	0.999989	2.64089
719	19	58983155	cg05835233	ZNF324	-0.486069	0.135779	0.00151149	42	0.999989	3.0805
720	13	82576962	cg20739713		0.353014	0.0986254	0.00151339	42	0.999989	1.95162
721	11	34177094	cg15649702	ABTB2	0.169388	0.0473269	0.00151423	42	0.999989	-0.510283
722	12	64505557	cg09540762	SRGAP1;SRGAP1	-0.344426	0.0962507	0.00151684	42	0.999989	3.19953
723	6	42381507	cg27225639	TRERF1;TRERF1	0.41008	0.114599	0.00151696	42	0.999989	1.72968
724	14	90967496	cg21237959		-0.231034	0.0645733	0.00151895	42	0.999989	0.744177
725	19	10268760	cg22950435	DNMT1;DNMT1;DNMT1;DNMT1	-0.439753	0.122912	0.00151924	42	0.999989	2.19117
726	20	7075613	cg10817627		-0.350986	0.0981173	0.0015214	42	0.999989	2.99877
727	1	240815583	cg17479598		-0.430103	0.120254	0.00152357	42	0.999989	1.82966
728	4	152197739	cg02708003	PRSS48	-0.244046	0.068236	0.00152408	42	0.999989	1.78964
729	2	236875160	cg27649282	AGAP1;AGAP1	-0.350908	0.0981227	0.00152515	42	0.999989	2.47013
730	11	12743980	cg10726868	TEAD1	-0.482024	0.134798	0.00152637	42	0.999989	2.93733
731	19	45209082	cg06943547	CEACAM16	0.508643	0.142248	0.0015269	42	0.999989	4.30338
732	10	52833070	cg13973595	PRKG1;PRKG1	-0.496368	0.138831	0.00152853	42	0.999989	1.49304
733	17	442460	cg15574823	VPS53;VPS53	-0.50498	0.141265	0.00153092	42	0.999989	3.0204
734	2	20294009	cg12833876		-0.186154	0.0520846	0.00153334	42	0.999989	1.00898
735	10	79598984	cg01849559	DLG5	0.494637	0.138428	0.00153644	42	0.999989	3.69164
736	16	65866433	cg10255334		0.33402	0.0934972	0.00153925	42	0.999989	2.92217
737	13	71497077	cg25452231		-0.397955	0.1114	0.00154008	42	0.999989	2.60193
738	9	130478339	cg00172371	PTRH1;PTRH1;PTRH1;PTRH1;PTRH1;TTC16;TTC16	1.17358	0.328547	0.00154115	42	0.999989	-6.32215
739	5	4866442	cg25592564		0.812363	0.227441	0.00154215	42	0.999989	5.49513
740	1	116943616	cg14837635	ATP1A1;ATP1A1;ATP1A1;ATP1A1-AS1;ATP1A1-AS1	0.638597	0.178804	0.0015432	42	0.999989	4.46308
741	15	45422083	cg10496082	DUOXA1;DUOXA1;DUOXA1;DUOXA1;DUOX1;DUOX1	-5.39623	1.51187	0.00155185	42	0.999989	-7.89552
742	3	138170552	cg04554240	ESYT3;ESYT3;ESYT3;ESYT3	-0.3577	0.100226	0.00155301	42	0.999989	0.745091
743	1	51300857	cg06009107	FAF1	0.38575	0.108091	0.0015537	42	0.999989	2.16865
744	13	24327015	cg25124889	MIPEP	-0.409568	0.114785	0.00155614	42	0.999989	1.25065
745	20	25013487	cg03075307	ACSS1;ACSS1;ACSS1;ACSS1	0.224993	0.0630718	0.00155952	42	0.999989	-0.486317
746	19	13188366	cg17368800	NFIX;NFIX;NFIX	0.145084	0.0406714	0.00155967	42	0.999989	-0.669379
747	11	69264259	cg15799461		0.250982	0.0703753	0.00156307	42	0.999989	-0.878898
748	12	7080860	cg08936456	PHB2;PHB2;EMG1;EMG1;EMG1	-0.72376	0.202959	0.00156418	42	0.999989	-1.93321
749	19	7968605	cg16125917	MAP2K7;MAP2K7;MAP2K7	-1.01166	0.283693	0.00156423	42	0.999989	-7.40461
750	19	16275194	cg17195231	CIB3;CIB3	0.282853	0.0793322	0.00156658	42	0.999989	3.40347
751	10	102906606	cg26858268		-0.361228	0.101316	0.00156683	42	0.999989	-2.8998
752	19	17139768	cg04743464		-0.278829	0.0782071	0.00156722	42	0.999989	1.57305
753	6	158342565	cg09754671	SNX9	-0.394332	0.110609	0.0015678	42	0.999989	3.55033
754	16	23396386	cg04938762		-0.340806	0.0956335	0.00157346	42	0.999989	1.70173
755	6	90121833	cg21051989	RRAGD	0.269165	0.0755511	0.00157729	42	0.999989	-3.45431
756	12	110283481	cg05557834		-0.566353	0.158972	0.00157767	42	0.999989	-2.75246
757	10	75175136	cg11090429	ANXA7;ANXA7;ANXA7;ANXA7	-0.359535	0.100944	0.00158105	42	0.999989	2.14106
758	10	63779053	cg02863179	ARID5B	0.304719	0.0855557	0.00158136	42	0.999989	0.358675
759	6	31774253	cg06201030	2,00 LSM	0.719594	0.202043	0.00158162	42	0.999989	-4.29465
760	12	112621527	cg19214184	HECTD4	0.387187	0.108733	0.00158427	42	0.999989	1.43475
761	3	29639057	cg11933934	RBMS3;RBMS3;RBMS3;RBMS3;RBMS3	0.263031	0.0738693	0.00158485	42	0.999989	0.582244
762	11	107436493	cg03074839	ALKBH8;ALKBH8	0.182799	0.0513377	0.00158506	42	0.999989	-3.2378
763	5	176170048	cg26219252	LINC01574	0.304896	0.0856303	0.00158543	42	0.999989	-0.452564
764	2	131555971	cg14912350		0.301019	0.0845496	0.00158677	42	0.999989	-2.70815
765	5	139027024	cg01408486	CXXC5;CXXC5;CXXC5;CXXC5;CXXC5;CXXC5;CXXC5	-0.261001	0.0733262	0.00159002	42	0.999989	-0.752041
766	19	55992744	cg07449730	ZNF628	0.339219	0.0953246	0.00159351	42	0.999989	3.63324
767	17	42455762	cg01325167	ITGA2B	0.523955	0.147243	0.00159401	42	0.999989	3.6529
768	12	63358135	cg17135822		0.63802	0.179305	0.0015946	42	0.999989	2.78535
769	6	170575662	cg08110441		0.594115	0.166969	0.00159479	42	0.999989	0.960079
770	15	98648111	cg00481725		0.536964	0.15094	0.0015979	42	0.999989	1.60755
771	2	186603441	cg10173774	LOC101927196;LOC101927196;LOC101927196;LOC101927196;FSIP2	0.243213	0.0683736	0.00159926	42	0.999989	-0.983901
772	12	7345261	cg20154457	PEX5;PEX5;PEX5;PEX5;PEX5;PEX5	0.488137	0.137257	0.00160217	42	0.999989	2.67099
773	14	59261363	cg02783445		0.501306	0.140989	0.00160517	42	0.999989	3.70816
774	10	78870186	cg19346281	KCNMA1;KCNMA1;KCNMA1;KCNMA1;KCNMA1;KCNMA1;KCNMA1;KCNMA1;KCNMA1;KCNMA1;KCNMA1;KCNMA1;KCNMA1	0.364292	0.102459	0.00160571	42	0.999989	2.67967
775	4	113437340	cg18199514	NEUROG2	-0.235342	0.0662031	0.00160826	42	0.999989	-3.02118
776	18	30051183	cg14385280	GAREM1;GAREM1	0.747365	0.210314	0.00161342	42	0.999989	-6.61314
777	10	131562561	cg07340795	MGMT	0.367365	0.10341	0.00161764	42	0.999989	3.31188
778	19	2594841	cg26569937	GNG7	0.518302	0.14593	0.00162078	42	0.999989	1.92907
779	15	95018261	cg15657761	MCTP2;MCTP2	0.516643	0.145468	0.0016213	42	0.999989	2.04859
780	7	50779154	cg24864397	GRB10;GRB10;GRB10	-0.399931	0.112613	0.00162222	42	0.999989	1.60986
781	1	161008127	cg11578532	TSTD1;TSTD1;TSTD1	0.523795	0.147512	0.00162421	42	0.999989	0.661889
782	10	1033349	cg01430385	GTPBP4	0.21555	0.0607121	0.00162624	42	0.999989	0.730638
783	11	128680466	cg10741826	FLI1;FLI1;FLI1;FLI1	0.483467	0.136174	0.00162629	42	0.999989	4.74972
784	22	18310515	cg17280525	MICAL3	-0.266782	0.0751469	0.00162717	42	0.999989	1.90022
785	17	78800199	cg09175325	RPTOR;RPTOR	-0.268877	0.0757429	0.00162826	42	0.999989	1.4413
786	1	48705067	cg26765356	SLC5A9;SLC5A9	0.407956	0.114922	0.0016284	42	0.999989	3.43862
787	2	55511435	cg03487040	PRORSD1P	0.317942	0.0895847	0.00163151	42	0.999989	2.47885
788	20	57875094	cg07341690	EDN3;EDN3;EDN3;EDN3;EDN3	0.408159	0.115011	0.00163237	42	0.999989	-2.04651
789	8	53626936	cg21991830	RB1CC1;RB1CC1	-0.172638	0.0486495	0.00163334	42	0.999989	-3.31177
790	6	52855923	cg19490899	GSTA4	0.348814	0.0982987	0.00163373	42	0.999989	1.59642
791	5	6749408	cg00530298	PAPD7;PAPD7;PAPD7	-0.742455	0.209249	0.00163506	42	0.999989	3.4386
792	10	104159285	cg08878967	NFKB2;NFKB2;NFKB2;NFKB2;NFKB2;NFKB2	-4.78351	1.34817	0.00163519	42	0.999989	-9.35037
793	16	86601520	cg04510512	FOXC2-AS1;FOXC2	0.634131	0.178759	0.00163821	42	0.999989	-6.56075
794	10	128994603	cg03070297	DOCK1;DOCK1;FAM196A	0.556302	0.156851	0.00164113	42	0.999989	-6.00053
795	1	36621795	cg09302120	TRAPPC3;MAP7D1;MAP7D1;MAP7D1	0.221967	0.0625884	0.00164211	42	0.999989	-3.94943
796	3	130548523	cg17936744		0.456484	0.128723	0.00164297	42	0.999989	2.77312
797	1	15748395	cg14721093	EFHD2	-0.258823	0.0729936	0.00164467	42	0.999989	0.779471
798	10	119294720	cg11854504	EMX2OS;EMX2OS	0.327399	0.0923355	0.00164497	42	0.999989	-2.46098
799	9	137807097	cg14099812	FCN1	-0.521404	0.147065	0.00164639	42	0.999989	4.36017
800	14	77752031	cg08959747	POMT2	-0.443188	0.125026	0.00164901	42	0.999989	3.19026
801	1	228193529	cg20976159	WNT3A	-0.474991	0.134003	0.00164954	42	0.999989	-3.39991
802	2	10441655	cg20049245	HPCAL1	0.231888	0.0654281	0.00165144	42	0.999989	1.81166
803	21	37833864	cg08264376	CLDN14;CLDN14;CLDN14;CLDN14;CLDN14	0.402612	0.1136	0.0016517	42	0.999989	2.66856
804	7	139168484	cg15506157	KLRG2	-0.778339	0.219693	0.00165685	42	0.999989	-6.27299
805	19	52222431	cg02229261	HAS1;HAS1	-0.409064	0.115486	0.00165991	42	0.999989	-1.44916
806	1	19213482	cg12002084	ALDH4A1;ALDH4A1;ALDH4A1;ALDH4A1	-0.391656	0.110574	0.00166029	42	0.999989	3.73666
807	20	10200383	cg16786007	SNAP25-AS1;SNAP25;SNAP25;SNAP25;SNAP25;SNAP25;SNAP25;SNAP25;SNAP25;SNAP25;SNAP25;SNAP25	0.361876	0.102169	0.00166057	42	0.999989	-3.49457
808	12	132652520	cg20637915		-0.249663	0.0705083	0.00166488	42	0.999989	1.24259
809	2	241696788	cg25942789	KIF1A;KIF1A;KIF1A;KIF1A;KIF1A	-0.341925	0.0965721	0.00166604	42	0.999989	0.514616
810	12	15815827	cg10231182	EPS8	0.457914	0.129338	0.00166673	42	0.999989	3.20704
811	1	114220113	cg23530834	MAGI3;MAGI3	-0.299792	0.0846839	0.00166805	42	0.999989	1.7744
812	2	191244476	cg03812528		-0.377336	0.106635	0.00167454	42	0.999989	2.93258
813	18	21974223	cg25704227	OSBPL1A	-0.326883	0.0923849	0.00167578	42	0.999989	0.124199
814	19	38850992	cg07764575	CATSPERG;CATSPERG	0.254284	0.0719037	0.00168338	42	0.999989	2.62857
815	12	49390906	cg00757327	DDN	0.401778	0.113646	0.00168793	42	0.999989	-1.28052
816	6	159159434	cg00554603	SYTL3;SYTL3;SYTL3;SYTL3;SYTL3	-0.346113	0.0979122	0.00168969	42	0.999989	1.63163
817	6	34481794	cg26162206	PACSIN1;PACSIN1	-0.209382	0.0592323	0.0016897	42	0.999989	0.771163
818	16	963219	cg26494542	LMF1;LMF1;LMF1	0.299161	0.0846307	0.00168984	42	0.999989	0.125956
819	6	15587744	cg15473888	DTNBP1;DTNBP1;DTNBP1;DTNBP1;DTNBP1;DTNBP1	-0.456401	0.129157	0.00169491	42	0.999989	1.967
820	2	68547088	cg07594636	CNRIP1;CNRIP1	0.470727	0.133212	0.00169497	42	0.999989	-5.54147
821	3	72475739	cg17384082	RYBP	0.579844	0.164098	0.00169561	42	0.999989	0.479304
822	2	74191125	cg06667434	DGUOK-AS1;DGUOK-AS1	0.47315	0.133938	0.00169941	42	0.999989	2.94733
823	19	13261300	cg09174357	STX10;STX10;STX10;STX10;IER2	-0.47312	0.13394	0.00170069	42	0.999989	-3.80923
824	1	75988376	cg17008617	SLC44A5;SLC44A5;SLC44A5;SLC44A5;SLC44A5	-0.339634	0.0961605	0.00170222	42	0.999989	1.32239
825	1	151733551	cg05471587	MRPL9;MRPL9;MRPL9	-0.644464	0.182489	0.00170401	42	0.999989	2.16824
826	13	95826930	cg09138272	ABCC4;ABCC4;ABCC4;ABCC4	0.462327	0.130936	0.00170648	42	0.999989	1.96065
827	17	42786676	cg16931499	DBF4B;DBF4B;DBF4B	-0.644158	0.182439	0.00170707	42	0.999989	-4.57118
828	17	72866125	cg11606825	FDXR;FDXR;FDXR;FDXR;FDXR;FDXR;FDXR;FDXR	-0.307624	0.0871309	0.00170796	42	0.999989	3.5502
829	22	42915653	cg23570378	RRP7A	-1.09706	0.310734	0.00170816	42	0.999989	-6.65075
830	1	28198968	cg00856002	THEMIS2;THEMIS2;THEMIS2;THEMIS2;THEMIS2	2.01879	0.571838	0.00170899	42	0.999989	-7.70945
831	7	2679971	cg16184737	TTYH3	-0.446819	0.126601	0.00171324	42	0.999989	1.43167
832	9	94486490	cg01303059	ROR2	0.655767	0.185878	0.00171926	42	0.999989	3.63436
833	10	134454161	cg24056757	INPP5A	0.346574	0.0982463	0.00172066	42	0.999989	2.89577
834	2	171500222	cg03152173	MYO3B;MYO3B;MYO3B;MYO3B;MYO3B	-0.531385	0.15068	0.00172506	42	0.999989	3.39055
835	6	146863680	cg05420134	RAB32	0.628556	0.178364	0.00173603	42	0.999989	2.86692
836	16	3165677	cg27367045	ZNF205-AS1;ZNF205-AS1;ZNF205;ZNF205;ZNF205	-0.342811	0.0972996	0.00173932	42	0.999989	0.68464
837	3	11203475	cg14458903	HRH1;HRH1	0.339744	0.0964339	0.00174009	42	0.999989	3.41706
838	12	52755758	cg09162348	KRT85;KRT85	0.399724	0.113469	0.00174147	42	0.999989	2.86322
839	1	11752162	cg02397176	MAD2L2;DRAXIN	-1.20036	0.34075	0.00174164	42	0.999989	-5.43052
840	1	160616870	cg18881723	SLAMF1;SLAMF1;SLAMF1;SLAMF1;SLAMF1	-0.339488	0.0963761	0.00174244	42	0.999989	1.78246
841	16	1395111	cg27040583	BAIAP3;BAIAP3;BAIAP3;BAIAP3;BAIAP3;BAIAP3	-0.265394	0.0753542	0.00174493	42	0.999989	2.39278
842	20	11550070	cg04525666		0.39888	0.113315	0.00175299	42	0.999989	2.58901
843	5	38870649	cg11284631	OSMR;OSMR;OSMR;OSMR;OSMR;OSMR	-0.283244	0.0804834	0.00175649	42	0.999989	0.618367
844	16	71187554	cg09975561	HYDIN;HYDIN;HYDIN;HYDIN	0.207522	0.0589696	0.00175714	42	0.999989	1.04634
845	19	19788249	cg15965474	ZNF101;ZNF101	0.464425	0.132025	0.00176342	42	0.999989	2.90128
846	3	44693195	cg01520478	ZNF35	0.264766	0.0752684	0.00176373	42	0.999989	0.704867
847	10	73850604	cg12250571		-0.471785	0.134125	0.00176425	42	0.999989	3.08346
848	7	155087199	cg00333919		0.900759	0.256084	0.00176455	42	0.999989	2.2392
849	11	47270692	cg02515596	ACP2;ACP2;ACP2;ACP2;ACP2;NR1H3;NR1H3;NR1H3	-0.385182	0.109509	0.00176493	42	0.999989	-4.19965
850	10	18890269	cg05083149	NSUN6	0.262369	0.0746011	0.0017666	42	0.999989	1.67537
851	19	2560038	cg11659796	GNG7	-0.291932	0.0830117	0.00176754	42	0.999989	3.5418
852	2	98349537	cg27280787	ZAP70;ZAP70	-0.310194	0.0882182	0.00176989	42	0.999989	3.14548
853	13	33788523	cg15442959	STARD13;STARD13	0.393844	0.112015	0.00177083	42	0.999989	0.973688
854	1	15736210	cg15290708	EFHD2	2.44095	0.694289	0.00177192	42	0.999989	-7.06343
855	17	3643477	cg05880076	ITGAE	0.657719	0.187083	0.00177236	42	0.999989	3.94906
856	12	48746532	cg05753257		0.517297	0.147164	0.00177472	42	0.999989	3.32864
857	1	235676739	cg19770278		-0.252366	0.0717991	0.00177569	42	0.999989	0.842512
858	6	108444506	cg25323841	OSTM1-AS1	-0.419683	0.119442	0.00178092	42	0.999989	3.23137
859	6	106433792	cg00614392		0.283725	0.0807859	0.0017882	42	0.999989	-0.847406
860	17	51899715	cg25213445	KIF2B	-0.314242	0.0894782	0.00178875	42	0.999989	0.691173
861	10	125506257	cg03073429	CPXM2	0.458107	0.130464	0.00179132	42	0.999989	-0.747958
862	2	74054322	cg01385412		0.392933	0.11192	0.00179358	42	0.999989	0.475347
863	1	187445942	cg17608619	LINC01037	0.306115	0.0871954	0.00179433	42	0.999989	0.993314
864	12	57601671	cg16612926	LRP1	-0.189123	0.0538723	0.00179476	42	0.999989	0.764996
865	3	15408790	cg18856776		0.375181	0.106876	0.00179542	42	0.999989	1.77898
866	2	63275034	cg17583946	LOC100132215;LOC100132215	0.30473	0.0868301	0.00179954	42	0.999989	-0.637474
867	10	118647000	cg19007019	SHTN1;SHTN1;SHTN1	0.38225	0.108934	0.00180176	42	0.999989	2.40391
868	6	31802173	cg03446203	C6orf48;C6orf48;C6orf48;C6orf48;C6orf48;C6orf48;C6orf48;C6orf48;C6orf48;SNORD48	1.59495	0.454536	0.00180199	42	0.999989	-3.68723
869	8	144953784	cg17250537	EPPK1	0.538302	0.153427	0.00180395	42	0.999989	4.95756
870	9	80138712	cg14443142	GNA14;GNA14-AS1	-0.355199	0.10126	0.00180715	42	0.999989	2.46138
871	2	239140190	cg13530938	LOC151174;LOC151174;LOC643387	-4.42818	1.26243	0.00180779	42	0.999989	-4.00684
872	6	98721891	cg07378221		0.659014	0.187908	0.00181026	42	0.999989	3.55763
873	15	101514156	cg19190699	LRRK1	0.255534	0.0728633	0.0018106	42	0.999989	-1.29963
874	11	94301555	cg09828757	LOC105369438;LOC105369438;PIWIL4	-0.519766	0.148258	0.00181607	42	0.999989	2.2055
875	17	15942779	cg00552888	NCOR1;NCOR1	-0.484178	0.138142	0.00182004	42	0.999989	2.29274
876	7	42929928	cg00144804		0.494309	0.141035	0.00182029	42	0.999989	3.90413
877	8	21978647	cg05751324	HR;HR	0.325337	0.0928332	0.00182183	42	0.999989	2.45077
878	17	78261378	cg09303831	RNF213;RNF213	-0.39213	0.111893	0.00182196	42	0.999989	1.81118
879	15	60638351	cg01126903		-0.427823	0.122088	0.00182322	42	0.999989	2.92962
880	9	128231148	cg04184807	MAPKAP1;MAPKAP1;MAPKAP1;MAPKAP1;MAPKAP1	0.47674	0.136053	0.00182385	42	0.999989	2.77863
881	12	123963583	cg02011275	RILPL1;RILPL1;RILPL1;RILPL1	0.293875	0.0839041	0.00183097	42	0.999989	-1.64762
882	18	24237793	cg25071349	KCTD1	-0.887773	0.253499	0.00183291	42	0.999989	-3.51108
883	1	158605286	cg17231977	SPTA1	0.346618	0.0989804	0.00183378	42	0.999989	3.11819
884	10	106089203	cg24199006	ITPRIP;ITPRIP;ITPRIP	0.276893	0.0790723	0.00183432	42	0.999989	0.242737
885	17	79000676	cg09433114		-0.22091	0.0630875	0.00183492	42	0.999989	-0.33557
886	11	7598125	cg11698788	PPFIBP2	0.248967	0.0711273	0.00184102	42	0.999989	-0.864549
887	12	111484977	cg01699430	CUX2	0.512644	0.146465	0.00184181	42	0.999989	4.81143
888	2	1841400	cg01662301	MYT1L;MYT1L;MYT1L;MYT1L;MYT1L;MYT1L;MYT1L;MYT1L;MYT1L;MYT1L	0.393433	0.112406	0.00184185	42	0.999989	-0.224174
889	19	17362436	cg25051997	USHBP1;USHBP1;USHBP1;USHBP1	0.392619	0.112178	0.00184253	42	0.999989	3.07742
890	1	2548288	cg10518212	MMEL1	0.822621	0.235041	0.0018428	42	0.999989	2.85927
891	1	232845626	cg17275345		0.497158	0.142066	0.00184473	42	0.999989	3.35261
892	22	19462415	cg03450966	UFD1L;UFD1L	0.228315	0.0652534	0.00184738	42	0.999989	2.93734
893	4	185366139	cg21954752	IRF2	-0.300106	0.0857734	0.0018477	42	0.999989	1.67488
894	6	32038177	cg27073361	TNXB	0.374156	0.106946	0.00184903	42	0.999989	2.08098
895	6	126307478	cg03916673	TRMT11	-0.297243	0.08497	0.00185053	42	0.999989	-3.86381
896	9	100939115	cg22639028	CORO2A	-0.333465	0.0953447	0.00185395	42	0.999989	2.56404
897	1	214776286	cg09065776	CENPF	-5.03826	1.44057	0.00185427	42	0.999989	-8.4964
898	9	137266722	cg06831947	RXRA	-0.180454	0.0515971	0.00185443	42	0.999989	0.48899
899	8	66556075	cg21696208	MTFR1;MTFR1	-0.897801	0.256787	0.00185937	42	0.999989	-4.02726
900	11	68607069	cg12598007	CPT1A;CPT1A	-0.242718	0.0694366	0.00186283	42	0.999989	-3.32022
901	10	134321589	cg24794669		-0.420633	0.12036	0.00186633	42	0.999989	2.52443
902	6	31997979	cg11825829	C4B	-0.193269	0.0553075	0.00186788	42	0.999989	2.53665
903	15	68840772	cg13290620	CORO2B	0.484927	0.138774	0.00186826	42	0.999989	3.49873
904	12	132166485	cg16824113		0.652327	0.186717	0.00187147	42	0.999989	1.48461
905	20	3740461	cg03781973	C20orf27;C20orf27;C20orf27;C20orf27	-0.439122	0.125693	0.00187177	42	0.999989	0.90031
906	17	40463425	cg01360622	STAT5A;STAT5A;STAT5A;STAT5A	-0.400292	0.114658	0.00188299	42	0.999989	0.555454
907	19	22018958	cg09360501	ZNF43;ZNF43;ZNF43;ZNF43;ZNF43;ZNF43;ZNF43	-0.378364	0.108388	0.00188461	42	0.999989	-4.06056
908	14	88627084	cg14768157		-0.226046	0.0647646	0.00188719	42	0.999989	1.96334
909	13	113298782	cg11663113		0.257428	0.0737593	0.001888	42	0.999989	3.21959
910	5	497397	cg22985016	SLC9A3;SLC9A3	0.530387	0.151989	0.00189021	42	0.999989	2.54553
911	17	79373017	cg23606623	BAHCC1	-0.339193	0.0972143	0.00189259	42	0.999989	-3.23236
912	14	105837481	cg00887994	PACS2;PACS2;PACS2	0.24909	0.0713953	0.0018937	42	0.999989	-0.157892
913	3	14307176	cg14209247		0.255137	0.0731303	0.00189409	42	0.999989	1.37429
914	14	21555756	cg23079438	ARHGEF40;ARHGEF40;ARHGEF40	-0.531925	0.152485	0.00189605	42	0.999989	-4.56024
915	11	69353910	cg12682202		-0.224474	0.0643685	0.00190098	42	0.999989	0.531539
916	18	59415319	cg20980274	LINC01544	-0.378133	0.10845	0.00190388	42	0.999989	2.58565
917	15	52197916	cg11788675	TMOD3	0.41771	0.119812	0.00190541	42	0.999989	3.65663
918	3	147107109	cg11139044	ZIC4;ZIC4;ZIC4;ZIC4;ZIC4;ZIC4;ZIC4	-0.20312	0.0582633	0.00190611	42	0.999989	0.47634
919	22	34413322	cg16412222		-0.444632	0.127557	0.00190838	42	0.999989	-0.662103
920	3	46923503	cg08511440	PTH1R;PTH1R	0.22186	0.0636501	0.00190905	42	0.999989	-3.27086
921	11	128695541	cg10430742		0.501831	0.143975	0.00190942	42	0.999989	2.38766
922	14	32474740	cg14204222		0.381697	0.109509	0.00190952	42	0.999989	2.34111
923	8	30585635	cg08238777	GSR;GSR;GSR;GSR	-0.562284	0.16132	0.00190955	42	0.999989	-6.231
924	22	44287958	cg11187025	PNPLA5;PNPLA5	-0.35986	0.103259	0.00191181	42	0.999989	-3.32153
925	13	47367992	cg22015685	ESD	0.338715	0.0971966	0.0019127	42	0.999989	3.21453
926	12	109159381	cg00952029		-0.40727	0.116873	0.00191331	42	0.999989	3.31678
927	1	988623	cg22627753	AGRN;AGRN	-0.347317	0.0996858	0.00191616	42	0.999989	0.57883
928	1	18865483	cg12409300		-0.291394	0.0836498	0.00191909	42	0.999989	1.15356
929	7	2140231	cg12964697	MAD1L1;MAD1L1;MAD1L1;MAD1L1;MAD1L1	-0.556637	0.159802	0.00192007	42	0.999989	1.9058
930	5	114962234	cg16894903	TMED7-TICAM2;TMED7-TICAM2;TMED7	-0.250657	0.0719627	0.00192072	42	0.999989	-4.44575
931	19	11617191	cg18499441	ZNF653;ECSIT;ECSIT;ECSIT;ECSIT	-0.167938	0.0482209	0.00192302	42	0.999989	0.39636
932	17	27920369	cg25021622	ANKRD13B	0.658519	0.189097	0.00192407	42	0.999989	-6.01193
933	3	129315717	cg12175038	PLXND1	0.204292	0.0586684	0.00192547	42	0.999989	-0.679471
934	15	79352412	cg05131202	RASGRF1;RASGRF1	0.338605	0.0972593	0.00192873	42	0.999989	2.83219
935	2	9772068	cg23401684	YWHAQ	-0.254867	0.0732074	0.00192887	42	0.999989	2.35668
936	2	55746015	cg22149742	CFAP36;CFAP36	0.452272	0.129917	0.00192978	42	0.999989	-1.14802
937	16	81529963	cg10511467	CMIP;CMIP	-0.282819	0.0812654	0.00193481	42	0.999989	1.31778
938	11	122870002	cg04052235		0.293536	0.0843558	0.00193701	42	0.999989	0.337339
939	18	43678486	cg09647892	ATP5A1;ATP5A1;ATP5A1;ATP5A1;ATP5A1	0.632026	0.181751	0.00194812	42	0.999989	-4.52412
940	21	45913090	cg26671334		-0.209914	0.0603653	0.00194827	42	0.999989	2.99355
941	22	50596639	cg14344391	MOV10L1;MOV10L1;MOV10L1;MOV10L1	-0.409028	0.117626	0.00194835	42	0.999989	1.84556
942	16	12638471	cg22320764	SNX29	-0.398129	0.114506	0.00195048	42	0.999989	3.10444
943	6	30850207	cg25655106	DDR1	0.199136	0.0572763	0.0019513	42	0.999989	-0.245369
944	11	65419955	cg20623052		0.257879	0.0742001	0.00195758	42	0.999989	-1.42019
945	8	11433440	cg13433294	LINC00208	0.266194	0.0765941	0.00195792	42	0.999989	2.43379
946	16	22012743	cg05933815	PDZD9;PDZD9	0.294063	0.0846301	0.0019613	42	0.999989	1.44645
947	20	60212348	cg12687332	CDH4;CDH4;CDH4	0.40812	0.117463	0.00196236	42	0.999989	2.45579
948	2	239403239	cg17850055		-0.21612	0.0622078	0.00196385	42	0.999989	1.12644
949	12	116599557	cg06651530	MED13L	0.387481	0.111539	0.00196494	42	0.999989	2.77251
950	5	57749839	cg12942552	PLK2;PLK2	0.261211	0.0751954	0.00196582	42	0.999989	0.494743
951	21	45507885	cg02750243	TRAPPC10	0.362176	0.104278	0.00196872	42	0.999989	1.70203
952	1	19764821	cg23111655	CAPZB;CAPZB;CAPZB;CAPZB;CAPZB	-0.258079	0.0743099	0.00196946	42	0.999989	1.386
953	21	33758937	cg10359689	URB1	-0.357537	0.102952	0.00197016	42	0.999989	0.941438
954	2	14772312	cg22044566	FAM84A;FAM84A	-0.257567	0.0741709	0.00197137	42	0.999989	-0.675706
955	20	42965753	cg10156905	R3HDML	-0.319182	0.0919293	0.00197418	42	0.999989	2.34592
956	1	33286822	cg09856869	S100PBP;S100PBP	0.122125	0.0351767	0.00197554	42	0.999989	0.474531
957	3	123813596	cg10430690	KALRN;KALRN;KALRN;KALRN;KALRN;KALRN;KALRN;KALRN	0.328195	0.0945338	0.00197576	42	0.999989	0.147731
958	5	58055206	cg26738423	RAB3C;RAB3C	-0.398225	0.114707	0.00197603	42	0.999989	2.63333
959	18	33418217	cg15757181		-0.231797	0.0667832	0.0019798	42	0.999989	1.27947
960	16	56391437	cg05434641		-0.22264	0.0641469	0.00198033	42	0.999989	0.607128
961	12	50445058	cg10238080		-0.284308	0.0819156	0.00198053	42	0.999989	-0.248746
962	1	205767910	cg23601430	SLC41A1	-0.323968	0.0933461	0.00198114	42	0.999989	3.41696
963	11	125212642	cg08344485	PKNOX2	-0.327977	0.0945074	0.00198228	42	0.999989	0.993432
964	18	76769175	cg20477084		-0.355339	0.102398	0.00198327	42	0.999989	2.72503
965	17	52600604	cg22089361		0.411267	0.118524	0.00198464	42	0.999989	-0.254082
966	7	94294290	cg07278332	PEG10;PEG10;PEG10;PEG10;PEG10;PEG10	-0.219092	0.0631496	0.00198702	42	0.999989	3.29724
967	4	74346227	cg07801506	AFM	0.519539	0.149757	0.00198803	42	0.999989	3.26967
968	11	2292373	cg27252164	ASCL2	0.42655	0.122953	0.00198804	42	0.999989	-2.93779
969	6	111824557	cg19360895	TRAF3IP2-AS1;TRAF3IP2-AS1;TRAF3IP2-AS1;TRAF3IP2-AS1	0.299215	0.0862739	0.00199302	42	0.999989	2.87262
970	17	35079061	cg27614319		-0.449797	0.129748	0.00200039	42	0.999989	-1.50751
971	1	68363156	cg03935359	GNG12-AS1	0.513765	0.148227	0.00200349	42	0.999989	1.36222
972	15	30136794	cg16823244	TJP1	0.425873	0.122922	0.00201089	42	0.999989	3.18704
973	6	41501307	cg25432173	FOXP4-AS1;FOXP4-AS1;FOXP4-AS1	-0.254947	0.0735983	0.00201356	42	0.999989	2.38167
974	13	105217525	cg06069968		-0.300549	0.0867752	0.00201606	42	0.999989	1.4466
975	2	173337636	cg06002066	ITGA6;ITGA6;ITGA6	0.367801	0.106202	0.0020177	42	0.999989	1.75615
976	8	145024929	cg01753788	PLEC;PLEC;PLEC;PLEC	0.351045	0.101383	0.00202098	42	0.999989	-0.275145
977	3	133591690	cg08958945	RAB6B	-0.254827	0.0736018	0.00202255	42	0.999989	0.344617
978	16	76269184	cg26676091		-0.22411	0.064731	0.00202282	42	0.999989	1.66175
979	12	56710241	cg17216414	CNPY2;CNPY2;PAN2;PAN2;PAN2	-7.56958	2.18643	0.00202336	42	0.999989	-7.55617
980	7	33973655	cg26193418	BMPER	-0.274944	0.0794171	0.00202357	42	0.999989	1.04032
981	19	46714834	cg24473594	LOC93429	0.395404	0.114219	0.00202475	42	0.999989	0.458078
982	14	75301411	cg07478808	YLPM1	0.292258	0.0844324	0.00202652	42	0.999989	3.34648
983	17	46659318	cg24672833	HOXB3	0.65666	0.189763	0.00203164	42	0.999989	-4.27776
984	21	47564824	cg12841466	FTCD;FTCD;FTCD	0.177449	0.0512861	0.00203384	42	0.999989	-0.465345
985	5	1801482	cg18601509	NDUFS6	-4.74959	1.37297	0.00203704	42	0.999989	-9.34445
986	9	129393201	cg13600622	LMX1B;LMX1B;LMX1B	0.162078	0.0468641	0.00204142	42	0.999989	0.511613
987	16	23194097	cg12065594	SCNN1G	-0.524169	0.151575	0.00204301	42	0.999989	-4.84346
988	1	197237339	cg12919832	CRB1;CRB1;CRB1;CRB1;CRB1;CRB1	-0.486379	0.140653	0.00204379	42	0.999989	-2.89667
989	16	74767534	cg25961438	FA2H	-0.482608	0.139568	0.00204442	42	0.999989	2.49699
990	2	42274082	cg00607755	PKDCC	0.423182	0.122394	0.00204608	42	0.999989	0.0429361
991	2	154354905	cg12391388		-0.296054	0.0856406	0.00204914	42	0.999989	2.11147
992	13	28495598	cg22578843	PDX1-AS1;PDX1	0.513719	0.148631	0.00205213	42	0.999989	-5.81395
993	16	4378411	cg13066239	GLIS2;GLIS2-AS1	0.343202	0.0993018	0.00205315	42	0.999989	-1.89947
994	17	911212	cg06614508	ABR;ABR;ABR;ABR;ABR;ABR;ABR	-0.209888	0.060741	0.00205664	42	0.999989	1.23849
995	16	30709586	cg01717948	SRCAP;LOC730183;LOC730183	-4.81267	1.39288	0.00205802	42	0.999989	-9.58508
996	3	134326341	cg22074114	KY	-0.574631	0.166329	0.00206013	42	0.999989	2.25669
997	20	47405246	cg16312941	PREX1	0.348419	0.100863	0.00206216	42	0.999989	1.98581
998	5	127075802	cg17080727	CCDC192	-0.326374	0.0945025	0.00206608	42	0.999989	2.54143
999	7	100447293	cg00771081		0.371033	0.107437	0.00206669	42	0.999989	2.61092
1000	1	9486173	cg11860632	LOC100506022;LOC100506022	-0.32	0.09	0.00207202	42	0.999989	0.89

### Sheet: S3
Supplementary Table 3: Results of the GO enrichment analysis using the N=29,176 CpG sites associated with CUD (p<0.05) as an input for missMethyl. The top 20 pathways showing strongest overrepresentation of CpGs annotated to genes are displayed.
N=14,737 hypermethylated CpG sites
ONTOLOGY	TERM	N	DE	P.DE	FDR	SigGenesInSet
BP	response to exogenous dsRNA	42	4	0.000371033	1	CGAS,DHX36,RFTN1,NOD2
MF	stretch-activated, cation-selective, calcium channel activity	2	2	0.000493332	1	TRPV4,NALF1
BP	response to dsRNA	49	4	0.000766456	1	CGAS,DHX36,RFTN1,NOD2
BP	keratinocyte development	13	3	0.000776705	1	DNASE1L2,PALLD,KRT2
MF	mechanosensitive cation channel activity	3	2	0.00118892	1	TRPV4,NALF1
BP	cellular response to arsenic-containing substance	20	3	0.00152029	1	DHX36,HSF1,ATF4
BP	regulation of cAMP-dependent protein kinase activity	20	3	0.00234908	1	NPFFR2,PKIG,PRKAR1B
BP	positive regulation of microtubule binding	6	2	0.0029039	1	MAPRE3,HSF1
BP	RNA secondary structure unwinding	7	2	0.00321057	1	DHX36,AGO2
MF	steroid 21-monooxygenase activity	1	1	0.00340648	1	CYP21A2
MF	17-hydroxyprogesterone 21-hydroxylase activity	1	1	0.00340648	1	CYP21A2
MF	progesterone 21-hydroxylase activity	1	1	0.00340648	1	CYP21A2
MF	2',3'-cyclic GMP-AMP synthase activity	1	1	0.00468287	1	CGAS
MF	cyclic GMP-AMP synthase activity	1	1	0.00468287	1	CGAS
BP	positive regulation of dendritic cell cytokine production	11	2	0.0050295	1	DHX36,NOD2
CC	myelin sheath abaxonal region	6	2	0.00542724	1	PRKCZ,EXOC4
BP	positive regulation of mRNA 3'-end processing	10	2	0.00550842	1	DHX36,HSF1
BP	keratinocyte activation	1	1	0.00576782	1	KRT2
BP	response to arsenic-containing substance	32	3	0.00626799	1	DHX36,HSF1,ATF4
BP	immune system development	924	20	0.00694939	1	DHX36,MECOM,POLL,HSF1,IL12RB1,KCNQ1,LEPR,MFNG,MSH3,ATF4,NTRK1,KLF13,PRKCZ,CD248,PTPRZ1,RORA,THPO,LRRK1,FOXN1,AP3D1,SART3,TESPA1
N=14,439 hypomethylated CpG sites
ONTOLOGY	TERM	N	DE	P.DE	FDR	SigGenesInSet
BP	regulation of calcium ion transmembrane transporter activity	86	6	0.000239004	1	HTT,PDE4B,PDE4D,PKD2,CACNB1,CASQ1
BP	negative regulation of relaxation of cardiac muscle	2	2	0.000381908	1	PDE4B,PDE4D
BP	metanephric loop of Henle development	4	2	0.000673605	1	PKD2,WNT7B
BP	ossification involved in bone remodeling	5	2	0.000807337	1	PTN,TGFB1
BP	positive regulation of inositol 1,4,5-trisphosphate-sensitive calcium-release channel activity	4	2	0.000894001	1	HTT,PKD2
BP	regulation of inositol 1,4,5-trisphosphate-sensitive calcium-release channel activity	5	2	0.000990504	1	HTT,PKD2
BP	lobar bronchus development	6	2	0.00126879	1	WNT7B,ADAMTSL2
MF	polypeptide N-acetylgalactosaminyltransferase activity	19	3	0.00170544	1	GALNT9,GALNT10,GALNT17
BP	regulation of relaxation of cardiac muscle	6	2	0.00195221	1	PDE4B,PDE4D
MF	cAMP binding	22	3	0.00262176	1	PDE4B,PDE4D,PRKAR1B
BP	negative regulation of relaxation of muscle	7	2	0.00291386	1	PDE4B,PDE4D
BP	positive regulation of axon regeneration	9	2	0.00317677	1	PTN,STK24
MF	trimethylamine monooxygenase activity	1	1	0.00337405	1	FMO3
BP	chorio-allantoic fusion	7	2	0.00341444	1	CCN1,WNT7B
BP	positive regulation of neuron projection regeneration	10	2	0.00361337	1	PTN,STK24
BP	regulation of calcium ion transmembrane transport	149	6	0.00371556	1	HTT,PDE4B,PDE4D,PKD2,CACNB1,CASQ1
BP	loop of Henle development	10	2	0.0039375	1	PKD2,WNT7B
BP	morphogenesis of a polarized epithelium	88	5	0.0041259	1	SH3BP1,ROR1,AJAP1,TIAM1,MAGI2
MF	digestive hormone activity	1	1	0.00420603	1	SCT
BP	positive regulation of somatostatin secretion	1	1	0.00420603	1	SCT

### Sheet: S4
Supplementary Table 4: Results of the GO enrichment analysis in CUD-associated co-methylation modules from WGCNA . The 10 GO terms with strongest overrepresentation are shown.
Module brown
ONTOLOGY	TERM	N	DE	P.DE	FDR	SigGenesInSet
BP	neurotransmitter transport	247	105.25	1.98874e-07	0.00242454	MIR320B1,CDH8,AKAP9,FARP1,SCGN,CSPG5,ADCY1,SLC12A7,CHAT,LZTS1,PRRT2,PACSIN2,STX1B,CHRM1,GABARAP,CHRNA2,CHRNA4,CHRNB2,CHRNE,BTBD9,GRIN3A,SNAP47,CLCN3,SEZ6,ADORA1,STXBP5,CRH,SYT9,CTNNB1,ADRA2A,CNTN4,CX3CR1,GRK2,DBH,DBN1,NQO1,DNM1,ABAT,DRD2,DRD4,DTNB,EDN1,EFNB3,EGR2,EIF4EBP2,SLC29A1,AKT1,EXT1,F2R,FABP5,DAGLB,DLGAP4,CLSTN1,RAB3GAP1,SV2C,RIMS1,ERC1,SYT11,PLCL2,PLCB1,PHF24,CRTC1,NCSTN,PIP5K1C,NPTXR,MAPK8IP2,RASD2,SNAPIN,SLC17A8,STAC3,CNIH2,GABBR1,GABRA1,GABRA2,GABRA4,GABRA5,GABRB1,GABRD,GABRG3,GABRR2,GAD1,PNKD,NSMF,PCDHB5,GFAP,NSG1,STAU2,CACNG5,PDE7B,PCDH17,AMPH,PCLO,GLUL,NPBWR1,GRIA1,GIT1,GRIK4,GRIK5,GRIN1,GRIN2B,GRM1,GRM2,GRM4,GRM7,HCRT,KCNIP2,NR4A1,APBA1,APBA2,HTR1B,HTR1D,HTR1E,HTR2A,HTR3A,HTR4,HTR5A,APP,IL1RAP,INS,ITGB1,JAK2,KCNJ10,KIF5A,KIF5B,KPNA1,KRAS,LY6E,LY6H,MAP1A,MAPT,RAB8A,ACHE,MIR337,NF1,NFATC4,NGF,ATP2A2,NRGN,NTF3,NTRK1,OXT,P2RX5,SHANK1,PAIP2,PENK,SERPINE2,PLAT,PNOC,PMP22,PPP3CB,PPT1,PPP1R9A,PRKAR1B,PRKCE,PCDHB14,PCDHB2,PRNP,PSEN1,SLC17A6,GJD2,MIR433,PTGS2,ADGRB1,NLGN2,RAB5A,RAP1A,RARA,RASGRF2,CACNG7,HRH4,CPLX3,RGS4,RGS10,EXOC4,BCR,RPL22,SCT,CCL2,NAPB,CLSTN2,LIN7B,PINK1,SLC1A1,SLC1A2,SLC1A4,SLC1A6,SLC6A2,SLC6A3,SLC6A6,SLC8A3,SLC18A3,TMEM108,SNCB,STAU1,STX1A,STXBP1,VAMP2,SYPL1,SYT4,SYT5,TH,TNF,TPBG,YWHAG,YWHAH,CA7,CACNA1A,CACNA1B,CACNA1E,SLC30A1,LRP8,CACNB3,CACNB4,MCTP1,DNAJC5,PRR7,PRRT1,CAMK2A,CAMK2B,SYN3,DTNBP1,MYCBPAP,BRSK1,DOC2B,DOC2A,JPH4,GALR3,DGKZ,CNTNAP4,NPFF,SNAP23,BAIAP3,FCHSD1,SYT8,UNC119,P2RX6,NEURL1,DGKI,SYT12,LGI1,DLGAP1,CADPS2,NRXN1,PICK1,PREPL,AKAP12,SNCAIP,SNPH,RIMS3,FCHSD2,SV2B,SV2A,SLC12A6
BP	synaptic signaling	669	238.75	3.90681e-07	0.00242454	MIR320B1,CDH8,AKAP9,FARP1,SCGN,CSPG5,ADCY1,SLC12A7,CHAT,LZTS1,PRRT2,PACSIN2,STX1B,CHRM1,GABARAP,CHRNA2,CHRNA4,CHRNB2,CHRNE,BTBD9,GRIN3A,SNAP47,CLCN3,SEZ6,ADORA1,STXBP5,CRH,SYT9,CTNNB1,ADRA2A,CNTN4,CX3CR1,DBH,DBN1,NQO1,DNM1,ABAT,DRD2,DRD4,EDN1,EFNB3,EGR2,EIF4EBP2,SLC29A1,AKT1,EXT1,F2R,FABP5,DAGLB,DLGAP4,CLSTN1,RAB3GAP1,SV2C,RIMS1,ERC1,SYT11,PLCL2,PLCB1,PHF24,CRTC1,NCSTN,PIP5K1C,NPTXR,MAPK8IP2,RASD2,SNAPIN,SLC17A8,STAC3,CNIH2,GABBR1,GABRA1,GABRA2,GABRA4,GABRA5,GABRB1,GABRD,GABRG3,GABRR2,GAD1,PNKD,NSMF,PCDHB5,GFAP,NSG1,STAU2,CACNG5,PDE7B,PCDH17,AMPH,PCLO,GLUL,NPBWR1,GRIA1,GIT1,GRIK4,GRIK5,GRIN1,GRIN2B,GRM1,GRM2,GRM4,GRM7,HCRT,KCNIP2,NR4A1,APBA1,APBA2,HTR1B,HTR1D,HTR1E,HTR2A,HTR3A,HTR4,HTR5A,APP,IL1RAP,INS,ITGB1,JAK2,KCNJ10,KIF5A,KIF5B,KRAS,MAP1A,MAPT,RAB8A,ACHE,MIR337,NF1,NFATC4,NGF,ATP2A2,NRGN,NTF3,NTRK1,OXT,P2RX5,SHANK1,PAIP2,PENK,SERPINE2,PLAT,PNOC,PMP22,PPP3CB,PPT1,PPP1R9A,PRKAR1B,PRKCE,PCDHB14,PCDHB2,PRNP,PSEN1,SLC17A6,GJD2,MIR433,PTGS2,ADGRB1,NLGN2,RAB5A,RAP1A,RARA,RASGRF2,CACNG7,HRH4,CPLX3,RGS4,EXOC4,BCR,RPL22,SCT,CCL2,NAPB,CLSTN2,LIN7B,PINK1,SLC1A1,SLC1A2,SLC1A4,SLC1A6,SLC6A2,SLC6A3,SLC6A6,SLC8A3,SLC18A3,TMEM108,SNCB,STAU1,STX1A,STXBP1,VAMP2,SYPL1,SYT4,SYT5,TH,TNF,TPBG,YWHAG,YWHAH,CA7,CACNA1A,CACNA1B,CACNA1E,SLC30A1,LRP8,CACNB3,CACNB4,MCTP1,DNAJC5,PRRT1,CAMK2A,CAMK2B,SYN3,DTNBP1,MYCBPAP,BRSK1,DOC2B,DOC2A,JPH4,GALR3,DGKZ,CNTNAP4,NPFF,SNAP23,BAIAP3,FCHSD1,SYT8,UNC119,P2RX6,NEURL1,DGKI,SYT12,LGI1,DLGAP1,CADPS2,NRXN1,PICK1,PREPL,AKAP12,SNCAIP,SNPH,RIMS3,FCHSD2,SV2B,SV2A,SLC12A6
BP	trans-synaptic signaling	663	236.75	4.08459e-07	0.00242454	MIR320B1,CDH8,AKAP9,SCGN,CSPG5,ADCY1,SLC12A7,CHAT,LZTS1,PRRT2,PACSIN2,STX1B,CHRM1,GABARAP,CHRNA2,CHRNA4,CHRNB2,CHRNE,BTBD9,GRIN3A,SNAP47,CLCN3,SEZ6,ADORA1,STXBP5,CRH,SYT9,CTNNB1,ADRA2A,CNTN4,CX3CR1,DBH,DBN1,NQO1,DNM1,ABAT,DRD2,DRD4,EDN1,EFNB3,EGR2,EIF4EBP2,SLC29A1,AKT1,EXT1,F2R,DLGAP4,CLSTN1,RAB3GAP1,SV2C,RIMS1,ERC1,SYT11,PLCL2,PLCB1,PHF24,CRTC1,NCSTN,PIP5K1C,NPTXR,MAPK8IP2,RASD2,SNAPIN,SLC17A8,STAC3,CNIH2,GABBR1,GABRA1,GABRA2,GABRA4,GABRA5,GABRB1,GABRD,GABRG3,GABRR2,GAD1,PNKD,NSMF,PCDHB5,GFAP,NSG1,STAU2,CACNG5,PDE7B,PCDH17,AMPH,PCLO,GLUL,NPBWR1,GRIA1,GIT1,GRIK4,GRIK5,GRIN1,GRIN2B,GRM1,GRM2,GRM4,GRM7,HCRT,KCNIP2,NR4A1,APBA1,APBA2,HTR1B,HTR1D,HTR1E,HTR2A,HTR3A,HTR4,HTR5A,APP,INS,ITGB1,JAK2,KCNJ10,KIF5A,KIF5B,KRAS,MAP1A,MAPT,RAB8A,ACHE,MIR337,NF1,NFATC4,NGF,ATP2A2,NRGN,NTF3,NTRK1,OXT,P2RX5,SHANK1,PAIP2,PENK,SERPINE2,PLAT,PNOC,PMP22,PPP3CB,PPT1,PPP1R9A,PRKAR1B,PRKCE,PCDHB14,PCDHB2,PRNP,PSEN1,SLC17A6,GJD2,MIR433,PTGS2,ADGRB1,NLGN2,RAB5A,RAP1A,RARA,RASGRF2,CACNG7,HRH4,CPLX3,RGS4,EXOC4,BCR,RPL22,SCT,CCL2,NAPB,CLSTN2,LIN7B,PINK1,SLC1A1,SLC1A2,SLC1A4,SLC1A6,SLC6A2,SLC6A3,SLC6A6,SLC8A3,SLC18A3,TMEM108,SNCB,STAU1,STX1A,STXBP1,VAMP2,SYPL1,SYT4,SYT5,TH,TNF,TPBG,YWHAG,YWHAH,CA7,CACNA1A,CACNA1B,CACNA1E,SLC30A1,LRP8,CACNB3,CACNB4,MCTP1,DNAJC5,PRRT1,CAMK2A,CAMK2B,SYN3,DTNBP1,MYCBPAP,BRSK1,DOC2B,DOC2A,JPH4,GALR3,DGKZ,CNTNAP4,NPFF,SNAP23,BAIAP3,FCHSD1,SYT8,UNC119,P2RX6,NEURL1,DGKI,SYT12,LGI1,DLGAP1,CADPS2,NRXN1,PICK1,PREPL,AKAP12,SNCAIP,SNPH,RIMS3,FCHSD2,SV2B,SV2A,SLC12A6
BP	chemical synaptic transmission	656	233.75	5.36142e-07	0.00242454	MIR320B1,CDH8,AKAP9,SCGN,CSPG5,ADCY1,SLC12A7,CHAT,LZTS1,PRRT2,PACSIN2,STX1B,CHRM1,GABARAP,CHRNA2,CHRNA4,CHRNB2,CHRNE,BTBD9,GRIN3A,SNAP47,CLCN3,SEZ6,ADORA1,STXBP5,CRH,SYT9,CTNNB1,ADRA2A,CNTN4,CX3CR1,DBH,DBN1,NQO1,DNM1,ABAT,DRD2,DRD4,EDN1,EFNB3,EGR2,EIF4EBP2,SLC29A1,AKT1,EXT1,F2R,DLGAP4,CLSTN1,RAB3GAP1,SV2C,RIMS1,ERC1,SYT11,PLCL2,PLCB1,PHF24,CRTC1,NCSTN,PIP5K1C,NPTXR,MAPK8IP2,RASD2,SNAPIN,SLC17A8,STAC3,CNIH2,GABBR1,GABRA1,GABRA2,GABRA4,GABRA5,GABRB1,GABRD,GABRG3,GABRR2,GAD1,PNKD,NSMF,PCDHB5,GFAP,NSG1,STAU2,CACNG5,PDE7B,PCDH17,AMPH,PCLO,GLUL,NPBWR1,GRIA1,GIT1,GRIK4,GRIK5,GRIN1,GRIN2B,GRM1,GRM2,GRM4,GRM7,HCRT,KCNIP2,NR4A1,APBA1,APBA2,HTR1B,HTR1D,HTR1E,HTR2A,HTR3A,HTR4,HTR5A,APP,INS,ITGB1,JAK2,KCNJ10,KIF5A,KIF5B,KRAS,MAP1A,MAPT,RAB8A,ACHE,MIR337,NF1,NFATC4,NGF,ATP2A2,NRGN,NTF3,NTRK1,OXT,P2RX5,SHANK1,PAIP2,PENK,SERPINE2,PLAT,PNOC,PMP22,PPP3CB,PPT1,PPP1R9A,PRKAR1B,PRKCE,PCDHB14,PCDHB2,PRNP,PSEN1,SLC17A6,GJD2,MIR433,PTGS2,ADGRB1,NLGN2,RAB5A,RAP1A,RARA,RASGRF2,CACNG7,HRH4,CPLX3,RGS4,EXOC4,BCR,RPL22,SCT,CCL2,NAPB,CLSTN2,LIN7B,PINK1,SLC1A1,SLC1A2,SLC1A4,SLC1A6,SLC6A2,SLC6A3,SLC6A6,SLC8A3,SLC18A3,TMEM108,SNCB,STAU1,STX1A,STXBP1,VAMP2,SYPL1,SYT4,SYT5,TH,TNF,TPBG,YWHAG,YWHAH,CA7,CACNA1A,CACNA1B,CACNA1E,SLC30A1,LRP8,CACNB3,CACNB4,MCTP1,DNAJC5,PRRT1,CAMK2A,CAMK2B,SYN3,DTNBP1,MYCBPAP,BRSK1,DOC2B,DOC2A,JPH4,GALR3,DGKZ,CNTNAP4,NPFF,SNAP23,BAIAP3,FCHSD1,SYT8,UNC119,P2RX6,NEURL1,DGKI,SYT12,LGI1,DLGAP1,CADPS2,NRXN1,PICK1,PREPL,AKAP12,SNCAIP,SNPH,RIMS3,FCHSD2,SV2B,SV2A,SLC12A6
BP	anterograde trans-synaptic signaling	656	233.75	5.36142e-07	0.00242454	CSPG5,ADCY1,CHAT,PRRT2,STX1B,GRIN3A,SNAP47,STXBP5,SYT9,ADRA2A,DRD2,DRD4,SLC29A1,RAB3GAP1,SV2C,RIMS1,SYT11,PIP5K1C,SNAPIN,SLC17A8,GABRA2,PNKD,GFAP,PCLO,GIT1,GRIK5,GRM4,HCRT,NR4A1,SLC29A2,APBA1,HTR1B,HTR2A,ICA1,ITGB1,KCNJ10,NF1,ATP2A2,SLC38A2,SLC6A15,PPT1,PSEN1,SLC17A6,RAB5A,RAP1A,CPLX3,NAPB,LIN7B,SLC1A1,SLC1A2,SLC1A6,SLC6A2,SLC6A3,SLC6A6,SLC6A13,SLC18A3,STX1A,STXBP1,VAMP2,SYT4,SYT5,TH,SLC30A1,MCTP1,DNAJC5,CAMK2A,SLC38A1,SYN3,DTNBP1,BRSK1,DOC2B,DOC2A,SNAP23,BAIAP3,SYT8,SYT12,CADPS2,NRXN1,PREPL,SNCAIP,SNPH,RIMS3,SV2B,SV2A
CC	synapse part	868	300.58	2.27429e-06	0.00857065	CSPG5,ADCY1,CHAT,PRRT2,STX1B,GRIN3A,SNAP47,STXBP5,SYT9,ADRA2A,DBH,ABAT,DRD2,DRD4,SLC29A1,LRTOMT,DAGLB,RAB3GAP1,RIMS1,SYT11,PIP5K1C,SNAPIN,GABRA2,GAD1,PNKD,MOXD1,GFAP,PCLO,GIT1,GRIK5,GRM4,HCRT,NR4A1,HNMT,SLC29A2,APBA1,HTR1B,HTR2A,ITGB1,KCNJ10,ACHE,NF1,ATP2A2,PDE1B,PPT1,PSEN1,RAB5A,RAP1A,CPLX3,NAPB,LIN7B,SLC1A2,SLC1A6,SLC6A2,SLC6A3,SLC6A13,STX1A,STXBP1,VAMP2,SYT4,SYT5,TH,SLC30A1,ALDH5A1,MCTP1,DNAJC5,SLC44A4,CAMK2A,SLC38A1,SYN3,DTNBP1,BRSK1,DOC2B,DOC2A,SNAP23,BAIAP3,SYT8,SYT12,CADPS2,NRXN1,PREPL,SNCAIP,SNPH,RIMS3,SV2A
BP	regulation of neurotransmitter levels	329	126.84	5.59502e-06	0.0180727	CDH8,CDH10,SCGN,RAB10,RAB40B,RAB35,PRRT2,STX1B,CHRM1,CHRNB2,MAL2,KCTD12,FCHO2,SNAP47,CLCN3,CNTN1,SLC9B2,IL31RA,ADORA1,STXBP5,SYT9,CTNNB1,ADRA2A,DNM1,DRD2,EFNB3,RAB12,SLC29A1,SV2C,RIMS1,ERC1,SYT11,NCSTN,ZDHHC17,PIP5K1C,SNAPIN,LAMP5,SLC17A8,GABBR1,GABRA2,GABRA5,GAD1,PNISR,DNM3,SLC17A5,PCDH17,AMPH,PCLO,GLUL,GRIA1,GIT1,GRIK4,GRIK5,GRIN1,GRM2,GRM4,GRM7,PACSIN1,HCRT,HTT,NR4A1,SLC29A2,APBA1,APBA2,HTR1B,HTR2A,ICA1,APP,ITGA2,KCNA2,KCNA3,KCNA6,KCNC2,RAB15,KCNJ9,KCNJ10,ARF6,RGS7BP,RAB8A,MT3,NF1,NGF,ATP2B1,NTF3,ATP2B2,OPRD1,OXT,COPS4,PCSK1,RAB6B,RAB8B,PENK,PNOC,FXYD6,SEPTIN4,PPP1CC,PPT1,SVOP,PRNP,PSEN1,SLC17A6,NLGN2,RAB40C,RAB5A,RAB13,CPLX3,BCL2L1,RPL22,LIN7B,SH3GL1,SH3GL3,SLC1A1,SLC1A2,SLC6A2,SLC6A3,SLC6A13,SLC8A1,SLC8A3,SLC18A3,SNCB,SPTBN2,STX1A,STXBP1,VAMP2,SYPL1,SYT4,SYT5,TH,TPBG,WFS1,YWHAG,RNF112,MCTP1,DNAJC5,PRRT1,SYN3,RAB33B,CTTNBP2,DTNBP1,STX7,BRSK1,DOC2B,DOC2A,KIRREL3,ZNRF1,PPFIBP2,PPFIA2,CNTNAP1,ATCAY,CNTNAP4,TANC1,NPFF,VAMP4,SNAP23,BAIAP3,SYT8,ATP6V0D1,DGKI,SYT12,ZNF804A,TSPOAP1,CADPS2,NRXN1,PICK1,RAB3D,SNCAIP,SNPH,RIMS3,RNF40,DNAJC6,SV2B,SV2A
CC	presynapse	463	168.75	2.4747e-05	0.0699443	CNIH1,RABEPK,BET1,SEC24B,SCGN,RAB10,RAB40B,RAB35,CHGA,PRRT2,STX1B,MAL2,C1QTNF5,RAB3IP,GALNT15,AP1S1,CLCN3,COPA,COPB1,SLC9B2,STXBP5,CPE,NRSN1,SYT9,AP2A1,CD55,DBH,DEFA5,SLC30A8,DRD2,EDN1,RAB12,COPZ1,SCAP,SV2C,SYT11,NCSTN,ATP13A2,SNAPIN,LAMP5,SLC17A8,CNIH2,GABBR1,GABRA2,MYRIP,RAB11FIP5,ABCA12,STEAP2,SLC17A5,AMPH,GRIA1,GRIN1,HCK,HCRT,APBA1,APBA2,ICA1,IGF1,APP,AQP2,INS,ITPR1,RAB15,SFTA2,LMAN1,MAP6,RAB8A,MT3,NGF,ATP2B1,NRGN,NTF3,OPRD1,FURIN,PAM,COPS4,PCSK1,COPZ2,RAB14,SYT17,RAB8B,PENK,FGFRL1,SEPTIN4,SYTL2,PPT1,PRG2,SVOP,TMEM30A,PSEN1,SLC17A6,SYT13,RAB40C,RAB5A,RAB13,CPLX3,BCL2L1,BLOC1S5,TMEM168,SLC18A3,SORL1,STX1A,SURF4,VAMP2,SYPL1,SYT4,SYT5,TH,WFS1,RNF112,PLEKHF2,MCTP1,DNAJC5,SPX,SSPN,PRRT1,RAB1B,CLTCL1,SYN3,SYT15,NCALD,CTTNBP2,DTNBP1,STX7,BRSK1,DOC2A,KIRREL3,ZNRF1,CAV2,VAMP4,RAB11A,SYT8,ATP6V0D1,DGKI,SYT12,TRIP11,PICK1,RAB3D,SEC22B,SNCAIP,ECE2,SV2B,SV2A
BP	neurotransmitter secretion	158	67.25	5.68572e-05	0.142844	CDH8,CDH10,ARPC2,AKAP9,ABI2,FARP1,PIAS3,SEMA4F,SEMA4B,ARFGEF2,SCGN,CSPG5,ADCY1,SLC12A7,RAB10,RAB40B,RAB35,CHAT,CORO1A,LZTS1,PRRT2,PACSIN2,STX1B,CHRM1,GABARAP,SYNPO,CHRNA2,CHRNA4,CHRNB2,CHRNE,MAL2,KCTD12,FCHO2,GRIN3A,SNAP47,CLCN3,ADD2,SEZ6,CPT1C,CNTN1,CPEB2,SLC9B2,IL31RA,EMB,ADORA1,STXBP5,CRH,HAPLN1,DYNLL2,SYT9,CTNNB1,ADRA2A,GRK2,DBH,DBN1,NQO1,DNM1,DRD2,DRD4,DTNB,EFNB3,RAB12,SLC29A1,DMTN,EPS8,AKT1,EXT1,F2R,FABP5,DAGLB,FGFR2,DLGAP4,CLSTN1,RAB3GAP1,SV2C,RIMS1,NMNAT2,ERC1,DDN,SYT11,PLCB1,SYNE1,OBSL1,CRTC1,NCSTN,ZDHHC17,PIP5K1C,NCS1,GRIP1,NPTXR,MAPK8IP2,RASD2,SNAPIN,CORO1C,RUSC1,FRRS1L,LAMP5,SLC17A8,STAC3,CADM2,CNIH2,GABBR1,GABRA1,GABRA2,GABRA4,GABRA5,GABRB1,GABRD,GABRG3,GABRR2,GAD1,MYRIP,PNISR,NSMF,DNM3,TANC2,PCDHB5,FBXO2,SLC17A5,RGS17,MDGA1,NSG1,CACNG5,PDE7B,PCDH17,AMPH,PCLO,GLUL,GPC1,NPBWR1,GPR37,ANK2,GRIA1,GRIA4,GIT1,GRIK4,GRIK5,GRIN1,GRIN2B,DROSHA,GRM1,GRM2,GRM4,GRM7,EEF2K,PACSIN1,HCRT,HTT,KCNIP2,NR4A1,SLC29A2,APBA1,HPCA,APBA2,APBB1,DNAJB1,HTR1B,HTR1D,HTR1E,HTR2A,HTR3A,HTR4,HTR5A,ICA1,KLHL17,TMEM240,APP,IL1RAP,ITGA2,ITGB1,ITPR1,JAK2,KCNA2,KCNA3,KCNA6,NDUFS7,KCNC2,LHFPL4,KCNJ4,RAB15,KCNJ9,KCNJ10,KIF5A,ARF6,KPNA1,ELFN1,RGS7BP,LY6E,LY6H,MAP1A,MAPT,RAB8A,ACHE,MT3,MTHFR,MYD88,NEFM,NEFH,NF1,ATP1A3,NGF,NINJ1,ATP2A2,ATP2B1,NRGN,NTF3,ATP2B2,OPRD1,OXT,P2RX5,PAK2,ASAP1,SHANK1,TNNI3K,COPS4,PCSK1,ABI3,RAB6B,PDPK1,RAB8B,PENK,PFN1,SERPINE2,PIN1,PLAT,BCL11A,PLD1,PNOC,PMP22,FXYD6,SEPTIN4,XRN1,PLEKHA5,NDE1,PALMD,PPP1CC,PPP2CA,ARL8B,PPP3CB,PPT1,SVOP,PPP1R9A,ARFGAP1,PRKAR1B,MAPK8,PCDHB14,PCDHB2,PRNP,PSEN1,ANKS1B,SLC17A6,GJD2,TENM2,PTK2,ADGRB1,LRRC7,NLGN2,SYT13,LRFN1,RAB40C,PTPRO,PURA,MYL7,ARHGAP22,RAB5A,RAB13,RAP1A,CACNG7,HRH4,CPLX3,BCL2L1,RGS10,EXOC4,BCR,RPL22,RPS7,RPS14,RPS15,RPS18,RPS20,BCAN,NAPB,CLSTN2,LIN7B,CBLN3,CPEB1,SH3GL1,SH3GL3,SLA,SLC1A1,SLC1A2,SLC1A4,SLC1A6,SLC3A2,SLC6A2,SLC6A3,SLC6A6,SLC6A13,SLC8A1,SLC8A3,SLC18A3,TMEM108,SNCB,SPTBN1,SPTBN2,STAU1,STX1A,STXBP1,VAMP2,SYPL1,SYT4,SYT5,TH,C1QB,TPBG,TSC1,CAPN5,WFS1,WNT5A,YWHAG,CACNA1A,RNF112,CACNA1B,CACNA1E,SLC30A1,LRP8,CACNB3,CACNB4,MCTP1,CPEB4,DNAJC5,PRR7,SSPN,PRRT1,CAMK4,CAMK2A,CAMK2B,NETO2,SYN3,RAB33B,CTTNBP2,DTNBP1,MYCBPAP,STX7,ADGRA1,BRSK1,DOC2B,DOC2A,KIRREL3,GALR3,ZNRF1,PPFIBP2,PPFIA2,PKP4,CNTNAP1,ATCAY,CNTNAP4,TANC1,CAV3,NPFF,EIF3B,VAMP4,ACTN1,RAB11A,SNAP23,MPDZ,NRP2,BAIAP3,FCHSD1,KALRN,SYT8,UNC119,ATP6V0D1,SLC16A3,P2RX6,NEURL1,DGKI,SYT12,ZNF804A,DCLK1,LGI1,DLGAP1,TSPOAP1,TRIP4,CPNE6,CADPS2,NRXN1,PICK1,CABP1,MAPK8IP1,RAB3D,AKAP12,SNCAIP,SNPH,RIMS3,RNF40,DNAJC6,FCHSD2,SV2B,SV2A,SLC12A6
BP	signal release from synapse	159	67.25	7.27122e-05	0.16441	RAB10,RAB40B,RAB35,PRRT2,STX1B,MAL2,RAB3IP,CLCN3,SLC9B2,STXBP5,SYT9,DRD2,RAB12,SV2C,SYT11,NCSTN,SNAPIN,LAMP5,SLC17A8,GABBR1,GABRA2,SLC17A5,AMPH,GRIA1,GRIN1,HCRT,APBA1,APBA2,ICA1,IGF1,APP,RAB15,RAB8A,MT3,NGF,ATP2B1,NTF3,OPRD1,COPS4,SYT17,RAB8B,PENK,SEPTIN4,SYTL2,PPT1,SVOP,PSEN1,SLC17A6,SYT13,RAB40C,RAB5A,RAB13,CPLX3,BCL2L1,STX1A,VAMP2,SYPL1,SYT4,SYT5,TH,WFS1,RNF112,MCTP1,DNAJC5,PRRT1,SYN3,SYT15,CTTNBP2,DTNBP1,STX7,BRSK1,DOC2A,KIRREL3,ZNRF1,VAMP4,SYT8,ATP6V0D1,DGKI,SYT12,PICK1,RAB3D,SNCAIP,SV2B,SV2A
Module brown4
ONTOLOGY	TERM	N	DE	P.DE	FDR	SigGenesInSet
MF	bHLH transcription factor binding	27	5	1.35e-05	0.31	TCF21,KIRREL3,MTSS1
BP	glomerulus morphogenesis	7	3	8.12e-05	0.92	HOXA2,ASCL1,CASZ1,MIB1,RET,BDNF,SIX3,TCF4,TCF3,NR2E1
BP	neuroblast differentiation	3	2	0.000300482	1	ZNF792,ZNF540,DMRT1,ZNF48,ZBTB7C,MGA,HOXA2,HOXD9,IRF6,SP5,SMAD4,ASCL1,NFATC4,SIX6,OTX1,ZNF83,IKZF4,SIX3,TCF4,TCF3,TCF21,THRB,NR2E1,NR2C1,ZNF341,ZNF486,ZNF254
MF	transcription regulator activity	1875	35.5	0.000414959	1	ZNF792,ZNF540,DMRT1,ZNF48,ZBTB7C,MGA,HOXA2,HOXD9,IRF6,SP5,SMAD4,ASCL1,NFATC4,SIX6,OTX1,ZNF83,IKZF4,SIX3,TCF4,TCF3,TCF21,THRB,NR2E1,NR2C1,ZNF341,ZNF486,ZNF254
BP	negative regulation of synapse maturation	3	2	0.000428698	1	ARHGEF15,NFATC4
MF	DNA-binding transcription factor activity RNA polymerase II-specific	1467	29	0.000463607	1	ASCL1,IKZF4,TCF3,TCF21
BP	negative regulation of nucleic acid-templated transcription	1139	25,5	0.000520911	1	RET,TCF21,KIRREL3,IQGAP1,MTSS1
BP	negative regulation of RNA biosynthetic process	1140	25,5	0.000524839	1	ASCL1,SIX3
MF	DNA-binding transcription factor activity	1555	30	0.000577093	1	P2RY6,HAP1
BP	glomerulus development	58	5	0.000654931	1	P2RY6,HAP1
Module blue
ONTOLOGY	TERM	N	DE	P.DE	FDR	SigGenesInSet
CC	extracellular region	3862	1856.65	4.32321e-10	4.43756e-06	ADA,NAALADL1,SIGLEC14,KCNE3,CDH3,ZBTB42,BTNL10,CLDN24,C17orf99,CDH4,HCN4,ERVMER34-1,CDH5,CDH6,TOM1,KLRF2,SH2D3C,RANBP9,CDH7,IQCJ-SCHIP1,LRRC3C,TPBGL,MICA,CDH9,MUC12,TSPAN32,ATP9A,CDH10,KCNK7,ADAM8,TSPAN1,HIPK3,CDH13,ARL4C,ARL4A,DNAL4,PDIA6,CDH16,AKAP9,EBI3,CDH17,PLXNC1,CDH18,FARP1,CDK5,MPZL2,PRG4,KLRG1,CD96,STX6,MSLN,RASGRP2,GPHN,CNKSR1,RAMP2,EFS,LILRB2,MAEA,TCIRG1,RTN3,AKR1A1,RXYLT1,B3GNT3,CLEC4M,TLR6,ABCA8,CACNG3,BTN3A3,PRG3,DLC1,ATP8A1,NDRG1,MYL9,IFITM3,RAPGEF3,SPON2,HAX1,GPNMB,CLEC10A,CEACAM5,CAP1,SEMA6B,SEMA3C,FBLN5,GLRX3,PROCR,ARL6IP5,AGPAT2,CEL,OLFM4,RABAC1,SLC34A2,SORBS1,CDC42EP3,SH2B2,STAMBP,PDPN,RASL10A,RGS14,SPINT2,KHDRBS1,CD226,CSPG5,CLDN16,ADCY1,CFL1,CHL1,GIPC1,AHCYL1,NCKAP1,VAMP5,ADCY2,CFTR,SEPTIN9,CCR9,NEU3,FTCD,LILRB1,SLC22A7,CEACAM7,HCST,CD300C,CEACAM8,PROKR1,CEACAM4,MMP24,ADCY3,EDAR,GPR75,EHD1,PRSS21,CKAP4,FERMT2,SLC38A3,SLC27A5,SLC27A4,LILRB4,DSTN,ABHD2,UBE2C,TOPBP1,KERA,ADAM30,ADAMTS13,ADAMTS8,ADAMTS5,ADCY5,EMILIN1,CD160,CDC42EP1,PLAAT3,HHLA2,BVES,PTP4A3,CHI3L1,FAM107A,ADAMTS6,LZTS1,TREH,SLC2A6,PKP3,NISCH,ABCB8,FZD10,AKAP13,AKAP10,CAVIN3,PRRT2,GPR45,PTGDR2,HRH3,SNX18,CHP1,SCN11A,CHRM2,ADCY7,AHNAK2,PARK7,GPR182,CHRM4,TMEM106A,SLC52A3,PHB2,CHRNA1,MGLL,CHRNA2,CHRNA3,CHRNA4,PIK3IP1,CHRNA5,CHRNA7,ADCY8,CHRNB1,CHRNB2,SLC2A13,CHRNB3,CHRNB4,CHRND,CHRNE,CHRNG,TIRAP,CHUK,CSMD2,XKR4,CSMD3,ELFN2,SLITRK1,OSBPL7,CGAS,SLC26A9,RAB42,FCRL3,CISH,FCHO2,ARHGEF25,SLC5A11,TNFRSF13C,KIR3DL3,NOSTRIN,RASGRP4,DIS3L,ARL11,SLC22A12,ZMYND19,PANX3,IL22RA2,GRIN3A,GRIN3B,NIBAN1,MRGPRE,SNAP47,ARAP1,MRGPRX2,MRGPRX3,SLC16A10,TMC1,TMC2,CLC,ANTXR2,MUCL1,GPR62,C10orf90,PIK3AP1,CLCNKB,ZFYVE27,MMP21,ADD2,CLU,CLIC1,OR51A7,OR51S1,SERPINA3,ADD3,CLN3,SLC36A4,CLNS1A,OR2D2,OR56A1,CLPTM1,CLTA,CLTB,SLC15A4,CLTC,NEDD1,CMA1,ANO4,OR11H6,FRMD6,CCR1,TTC8,SLC24A4,SLC51B,CCR5,CCR7,NRN1L,CMKLR1,NOXO1,CCDC78,TMEM219,CANT1,SEZ6,ADH1B,GJD3,SLC5A10,CEACAM20,OR7G1,OR1M1,ADH1C,OSCAR,CNGA3,CNGA4,OR1I1,LRRC38,CNR1,CNR2,OR2T4,CNTFR,ATP6V1G3,OR10J5,PODN,GJB4,OR2B11,COL1A1,COL1A2,FCRLB,COL2A1,OR6P1,OR10Z1,COL4A3,COL4A4,SIRPD,DUSP15,PIGU,COL5A1,EMID1,COL6A1,COL6A2,NUP35,COL8A2,COL9A1,COL9A2,FBLN7,NEU4,COL9A3,COL11A1,RFTN2,COL11A2,PLEKHH2,COL12A1,AP1S3,ACVR1C,COL13A1,COL15A1,COL16A1,COL17A1,ADH7,CPNE4,KCNH8,COMT,CD200R1,LRRC15,TPRA1,RTP1,EVC2,SLC9B2,EGFLAM,OR2Y1,UBE2QL1,GPR151,SHROOM1,STXBP5,ADORA2A,CD109,CP,MUCL3,CPA3,ADORA2B,CPE,CLDN4,CLDN3,CLDN7,CPM,LYPD2,CR1,SGCZ,CR2,HGSNAT,CFAP95,PIP5KL1,OR13F1,CRHR2,CRIP2,CRKL,ADORA3,CBLN4,ADAMTS14,CRYAB,SAMD8,MPP7,SYT9,LDLRAD3,OR52B4,CSF1,OR52I2,OR51E1,CSF1R,CSF2RB,CSF3R,OR2AG1,CSK,SERPINA12,CSNK1D,TTC7B,HAPLN3,CARMIL2,C16orf92,CSPG4,SLC47A2,PIK3R6,CD300LG,CST3,CCBE1,CST6,DSG4,APCDD1,TMC4,CDC42EP5,SYT6,CTBP1,HJV,KNCN,DCST1,CTLA4,CLDN19,CTNNA1,CTNNA2,CTNND2,SLC9B1,ENTHD1,CHADL,NFAM1,OR6B3,PROM2,ADRA2B,SEPTIN10,CTSH,GPBAR1,CTSL,SLC16A14,CPNE9,CCDC80,CTSZ,FGD5,IGSF11,CXADR,SH3D19,KLB,ADRB1,DAB2IP,SLC36A2,CYBA,BTNL9,KHDC3L,SLC2A7,GRK2,SLC7A13,KCNU1,SBSPON,CYP4A11,FREM1,SLC5A12,CLEC12A,CD55,DAG1,DGKA,TAMALIN,SLC5A8,DGKH,STOML3,CLEC14A,DAPK1,REM2,MDGA2,TRPV3,SLC16A11,AP2B1,DCC,DCN,PLPPR5,ACE,IFNLR1,DCT,SDE2,DCTN1,APCDD1L,LRRN4,GPR156,FREM3,DES,PKD1L1,COCH,COL22A1,QSOX2,CLEC4C,HTR3C,ADAMTS16,ADAMTS18,KCNG3,NLRP6,ABHD3,SEPTIN1,DIO1,DIO2,DLG1,DLG4,DMBT1,ACAN,DMPK,DOCK1,DXO,DPP4,SLC26A3,DRD1,DRD2,DRD4,JAG1,DSC3,DSCAM,AGT,DSG3,DSPP,DTNA,ECM2,ECT2,S1PR1,LPAR1,S1PR3,EDNRA,EDNRB,EEF1A1,CYS1,SCAMP5,EFNA1,EFNA2,MEGF9,SDR16C5,MPZL3,PIANP,ANO6,ARID2,EPHA2,GRAMD2A,AHSG,AIF1,ELANE,FYB2,A2M,ABCA2,ELN,LIPH,HTR3D,SLC51A,GABRR3,MARK2,CEP112,EMP1,LRRC45,EMP2,EMP3,ADGRE1,CTTN,SLC10A4,ENO1,GAPT,CMYA5,ENO2,ENO3,TMEM184A,SLC29A1,EPB41,EPB41L1,DMTN,EPHA1,EPHA3,EPHA4,EPHA8,EPHB1,SLC44A5,AMER3,STX2,EPOR,EPS15,LVRN,SLC36A1,ERBB2,ERBB3,ERBB4,EREG,AKT1,ESR1,ETS2,EVC,EWSR1,F5,F10,F11,F12,F13A1,FABP2,FABP5,ALDH3A1,AMER2,FASN,OR5D18,OR8K3,LRRC55,FAT2,GJD4,RTKN2,HYLS1,OR10S1,FBLN2,OR9Q2,OR4D6,FBN2,FCER1A,MS4A2,ALDH3B1,SPATA13,CPNE2,FCGRT,GPC2,SDK1,DAGLB,THSD7A,FCN2,ELAPOR2,SLC29A4,ZNRF2,FER,FES,FGF1,FGF6,FGF10,FGFR1,FGFR2,FGG,FGR,NID2,LAMB4,RRAS2,ITGA11,MRAS,RHOBTB3,DLGAP4,FRMPD1,LMTK2,NTNG1,SLITRK3,ENPP4,INPP5F,CLSTN1,RPH3A,TRAK1,CD93,MAPRE1,PLA2R1,RAB18,SIRT2,SHANK2,P2RX2,MAST1,SORCS3,RIMS1,DAAM1,PLCH1,FAIM2,UNC13A,PHLPP2,SWAP70,RAP1GAP2,DDN,SPART,CLASP2,PLXND1,EPB41L3,SSPOP,FCHO1,STAB1,SEPTIN8,FLNC,DIP2A,PHLDB1,ATP11B,SYT11,MLC1,FLT1,SULF1,FLT3,RHOBTB2,RRP12,SYNE2,FLT3LG,TMEM131L,COBL,ASTN2,MINAR1,MTCL1,MCF2L,IQCE,MGRN1,EHBP1,ACSL6,FMOD,NEDD4L,CLASP1,SYNM,SYNE1,CRTC1,COTL1,CRB1,GRIP1,GPR161,RHOQ,TNFRSF13B,MACF1,FOLR2,SCRIB,SLC39A14,FOLR3,ARHGAP45,MMD,SLC16A8,ATP6V0A2,LILRA4,RASD2,TSPAN15,CLDN14,CDC42EP4,VSIG2,OPN3,PHLDA3,NTSR2,PRND,CA14,ARFIP2,PLXNB2,SH3BP4,RAB38,KCNE4,CADM1,OSBP2,IL17RA,FLRT3,ABCA4,IFIT5,LAMP5,TFIP11,CLDN15,FRK,MS4A6E,ALOX15,GAS2L2,STAC3,ALPI,ALPL,FUT1,FUT4,FNDC5,CNIH2,GAA,GABBR1,CALHM1,CBARP,CFAP65,MCOLN2,COL24A1,OR52B2,PCSK9,NPNT,GABRB1,OR4C3,OR4S1,HMCN2,GABRD,GABRP,GABRR1,SERINC5,GABRR2,CATSPERE,CATSPERD,CFAP126,GAD2,SNX33,RASGRP3,SLC39A6,BAMBI,POU2F3,RAB26,PARM1,CATSPERZ,PRKD2,GALR1,ABI3BP,AMBP,LY6G6F,SGMS1,CNRIP1,TAS2R39,TAS2R41,WWTR1,PNISR,GAPDH,SH2B1,NECAP1,CLIP3,AOC1,TENM4,L3MBTL1,LRP10,TMEM98,ATRNL1,SIPA1L1,CNTNAP2,PPP1R16B,TES,STEAP2,OR1F2P,OR1J4,SLC13A4,OR7A17,OR10J1,OR8G2P,PLEK2,SLC17A5,CNNM1,MYOF,TSPAN16,OR11A1,OR10G3,OR10G2,OR10H2,MDGA1,OR4E2,GEM,OR2H1,OR1L1,GFRA2,SH3YL1,GFRA3,GGT1,GGT7,GGT5,CBLIF,GIPR,GJA1,GJA3,GJA5,NPTN,GJA8,ATP2C1,SIGLEC7,LAT,GJB2,NSG1,GJB3,LAMP3,LYPD3,GJB5,CACNG5,CACNG4,ARRDC2,SDCBP2,INPP5J,CYTH4,CPNE7,TJP3,FILIP1,CPAMD8,SIGLEC8,HCAR1,GPR78,C5AR2,NMRK2,GPR162,CNTN6,RND1,UTP20,TMEM97,GLO1,GLP1R,HTRA2,GLRB,PCLO,GNAI3,GNAL,GNAQ,GNAS,GNAT1,GNAT2,GNB1,GNG4,GNG11,GNGT2,GOLGA4,GP2,GP5,GPM6A,CMKLR2,CCR10,IFNL1,OR51B5,OR10AG1,XCR1,ANG,OR4C12,OR51V1,OR8D1,CDH20,OR8B4,NPBWR2,HARBI1,ADGRD1,PRLHR,GPR12,ZDHHC22,PRTG,UTS2R,EXOC3L1,TMEM114,TMEM235,ANGPT1,C17orf58,MILR1,GSDMA,CAVIN1,SLC26A11,GPR19,GPR20,OR2Z1,TMEM150B,OR2L13,SLC9C2,SIRPB2,GPR25,CDH19,SLC9A9,HTR3E,GPR31,SLC9C1,GPR32,DOK7,FRYL,GPR150,TREML4,GPR35,ANK1,SCARA5,NKAIN3,MLNR,CRB2,CFAP157,FFAR1,FFAR3,TRARG1,GRK4,ANK2,GRK6,ANK3,GRB7,GRB10,GRB14,GRIA1,GRIA4,GRID1,GRID2,REM1,GRN,SLC27A6,GRIK1,GRIK4,GRIK5,SLC43A3,GRIN1,GRIN2C,PHPT1,ARHGAP35,GRM1,C6orf15,GRM2,CLEC2D,GRM4,GRM6,GSN,BLNK,PACSIN3,PARVB,GUCY1B1,TRPM5,NPC1L1,GPSM2,SNX15,PCDHB1,GPR132,GYPC,SCHIP1,RHOD,SLC39A2,SLC2A8,PILRA,PACSIN1,FSCN3,GUCY2D,GZMB,SLC40A1,ANXA2,HAS1,ANXA2P2,HCK,HDLBP,ANXA4,ANXA5,ST6GALNAC6,ADGRE2,KCNIP3,KCNIP2,KCNIP1,EHD3,EHD2,ANXA6,STOML2,HLA-DMA,HLA-DMB,ANXA11,HLA-E,HLA-G,AOC2,MR1,HMGB1,HMMR,HMOX1,TAAR6,APC,HPN,APCS,HPX,RAB37,HRH1,HRH2,HSPA1B,HSPA2,HSPA5,HSPA8,HSP90AB1,APLP2,HTR1A,HTR1D,HTR2A,HTR3A,HTR4,HTR5A,TNC,APOB,ICAM1,NLRP10,GPIHBP1,ICAM2,ANO9,ICAM3,FFAR4,KCNK18,ICAM4,OR8D4,TMEM202,TMEM95,CPLX4,CLEC4G,RXFP4,ANKRD45,TMEM240,PRSS42P,STING1,TREML1,COL28A1,TMEM249,OTOG,MS4A10,HEPHL1,OR10A2,OVCH2,OVCH1,OR6C2,OR6S1,GLDN,TMC3,FMN1,PKD1L3,STAC2,PALM3,AQP8,FCRL6,KCNT2,XKR7,GPR148,GPR149,TMPRSS7,ATP13A5,APOC3,SLC10A6,IFNGR2,OR6V1,GNAT3,ADGRD2,OTOP3,IGF1,AMIGO2,APOE,IGFALS,IGFBP2,IGFBP7,CCN1,APP,RAET1G,ZACN,IGLL1,IL1A,IL1R1,IL1RN,IL2RB,IL4R,IL6R,IL6ST,IL7,AQP1,IL10RB,IL11RA,IL12B,IL12RB2,AQP3,IL15RA,IL16,TNFRSF9,IL17A,AQP4,AQP5,INHA,AQP6,INPP5B,INPP5D,ITGA2,ITGA2B,ITGA4,ITGA7,ITGAE,ITGAL,ITGAM,ITGAX,ITGB1,ITGB4,ITIH1,ITIH4,ITK,ITPR2,ITPR3,JAG2,JAK3,JUN,JUP,TRIM23,CD82,KCNA3,KCNA5,KCNA10,ATP9B,KCNC4,PEAR1,KCND3,KCNE1,LHFPL4,NRROS,LHFPL3,KCNH2,KCNJ1,KCNJ8,KCNJ10,KCNJ11,KCNJ12,KCNJ14,KCNK2,KCNMA1,KCNQ1,KCNQ2,KCNS1,KCNS2,CATSPER4,KCNS3,KDR,ARF5,KIR3DL2,KIT,KLRC1,KNG1,KRAS,KRT1,RHOA,NPSR1,KRT17,KRT18,GPR153,IFITM5,INSC,CLEC12B,KRT19,TNFAIP8L3,SHISA6,TMIGD1,BTBD17,CLEC17A,SMIM1,TRABD2B,SLC6A17,MFSD2B,RHOC,SNORC,OR6B2,TMPRSS11F,KTN1,XKR5,LAD1,MYMK,RND3,OR52A4P,OR52N2,OR56A5,OR4X1,OR8H3,OR8K1,LAG3,OR10V1,OR6X1,OR8A1,LAIR1,OR5AU1,OR4F6,OR4F15,LAMA2,LAMA4,LAMA5,OR6Y1,OR6K3,OR2T33,LAMB1,LAMB3,LAMC1,LAMC2,RPSA,OR13J1,ELFN1,GRID2IP,LCK,LCP2,MUC21,LDLR,LGALS1,LGALS3BP,ARHGDIG,LIM2,LIMS1,RHOH,LIPE,LLGL2,LMAN1,C14orf180,FAM174B,RGS7BP,RAB19,LOX,LOXL1,OR51T1,LOXL2,OR14I1,ARL2,LPL,LPP,IFITM10,OR4A47,IRAG2,LRP4,HAPLN4,LRPAP1,LSAMP,LSP1,LTB,LTBP1,LTBP3,LTBR,LTF,LTK,BCAM,LY6E,LY9,CD180,LY75,LYN,TACSTD2,TM4SF1,SMAD3,MAG,MAL,MAP1B,MATN3,MBP,MC2R,MC3R,MCAM,MCC,ADAM11,ART3,MDK,ARVCF,RAB8A,MET,MFAP1,MFAP2,MFAP4,MELTF,KITLG,MGP,MGST2,MIP,MKLN1,TRPM1,MME,MMP1,MMP2,ASTL,MMP9,MMP10,ASGR1,MMP11,MMP12,MMP13,MMP14,MMP15,MMP19,ASGR2,MOBP,MOG,MPL,MPP2,MXRA7,UNC13C,GPR179,TMEM150C,OOEP,CALHM6,TSPAN11,TARM1,OR2W5P,MYO1B,ASPH,PALM2AKAP2,MT3,MTNR1A,MUC1,MUC2,MUC3A,MUC4,MUC5AC,MUC6,MUC7,MYD88,MYO1A,MYO1C,MYO1D,MYO7A,MYO10,HNRNPM,CEACAM6,NUBP1,NCAM1,NCF4,ACLY,ATIC,NEDD4,SEPTIN2,NEDD9,ATP1A1,ATP1A2,NF2,NFE2L2,NFKBIA,NGFR,ATP1B1,NINJ1,NINJ2,NKG7,ATP1B2,NMBR,NME2,NOS1,NOS2,NOS3,NOTCH3,NOTCH4,CCN3,FXYD2,NPC1,NPHS1,NPR3,NPY5R,SLC11A2,NRCAM,ATP2B1,NT5E,NTRK2,NTN3,ROR1,DDR2,NTSR1,ATP2B4,OAS3,OLR1,OPCML,OPRM1,OR1D2,OR1F1,OR2C1,OR3A1,OR3A2,ORM1,CLDN11,OVGP1,P2RX1,P2RX3,P2RX7,P2RY2,P2RY6,MS4A13,FURIN,PCSK6,PLA2G3,NOX4,NOX3,PODXL2,SERPINE1,SERPINB2,ATP5F1B,IL21R,ATP6V0A4,ITSN2,DEF6,ANO7,PALM,ARHGEF4,RDH8,PAWR,KCNK4,ASAP1,TAS2R7,F11R,PARD6A,NTM,SHANK1,SOST,PCDH9,SERPINA5,WDPCP,CALHM2,ADIPOR1,APH1A,KCTD3,CERCAM,EGFL7,PLEKHO1,PCOLCE,HSPA14,CHMP1A,RAPGEFL1,PLCE1,CLDN18,CRIM1,BFAR,RASL12,GMIP,PCDH12,SLC22A17,PDCD1,TNFRSF12A,SPTBN5,MS4A4A,TAOK3,ATRAID,ANGPT4,CRLF3,PDE2A,AIG1,AMOTL2,SNX9,PDE4D,RHCG,PDE6C,CABP2,PDE6H,PDE9A,PDGFB,GDE1,PDE6B,CHMP3,RASD1,ENPP1,ENPP3,ACSL5,GPRC5B,EMCN,CYB5R1,PDYN,RAPGEF6,WWOX,PECAM1,ERAP1,SERPINF1,GNG13,TM7SF3,PENK,ASIC5,PF4,ACP1,ATP8B1,CDK14,PHKB,SERPINA1,SERPINB9,PIGR,PIK3C2B,PIK3CA,PIK3CD,PIK3CG,PIK3R1,PKHD1,PKM,PKP1,PLA2G2A,PLA2G5,PLAUR,PLCD1,PLCG1,LRP1B,PANK1,SHC3,PLD1,PLEK,FXYD1,FXYD3,PLXNA1,ADAM22,PLXNA2,PTOV1,S1PR5,PLXNB1,PNOC,PMP22,FXYD7,FXYD4,FGFRL1,CDHR5,CLDN22,DUOX1,SLCO1C1,TSPEAR,CLIC6,TLR9,PNN,GPR88,UBL3,SEPTIN5,ERRFI1,KCNK10,TREM2,TREM1,SNTG1,GNG2,WNT4,ANLN,PCDH18,APBB1IP,EXOC6,ROBO4,EPB41L4B,GNB1L,MXRA8,VSIG10,PARP14,LY6K,FBLIM1,IL17RD,GRAMD1C,DCHS2,CDHR2,BEST2,SYTL2,SIDT1,PAQR5,EPS8L1,FNBP1L,PLPPR1,CYP2W1,SEMA4C,CMTM6,LIME1,PPL,RHBDL2,KANSL2,SLC41A3,LPCAT2,PPP1CA,PPP1CC,MARCHF1,CDCA4,TAPBPL,SLC38A4,RALGPS2,XKR8,SLC6A15,ANO10,LRRC8D,ZDHHC4,CEP55,RIC8B,PLEKHG6,SLC47A1,CCDC25,PACC1,TMEM100,MCOLN3,PPP6R3,AVPR1B,PPP3CB,STYK1,PPP5C,LGR4,SIRPG,PRELP,TRPV6,ASIC4,STAB2,CHRNA9,VEZT,ITLN1,PPP1R9A,FERMT1,STAP2,SLC39A4,FLVCR2,OSGEP,SLC48A1,MREG,ARHGEF40,NECAP2,PARVA,PRKAR1B,LMBRD1,AXL,PRKCD,SCN3B,ADAP2,PRKCG,PAG1,PKN1,PSENEN,PKN2,SLC22A11,GSDMB,PRKCQ,GPRC5C,PRKCZ,APOBR,PRKG1,RCC2,SULF2,GNG12,BAIAP2L1,SLC50A1,MAPK10,PDGFC,PCDHB15,PCDHB11,PCDHB4,PCDHB3,PRLR,SUSD2,BTNL2,LRRC8A,PARD3,AZGP1,PRPH,SLC7A10,TRPV5,LTB4R2,KCNQ5,HTRA1,PRTN3,SLC2A9,DIABLO,PSD,PSEN2,PANX2,JPH1,PSG6,TCIM,ANKS1B,SPIRE1,SEMA3G,PMEPA1,DUSP22,RGMA,ADAMTS9,PLSCR3,CHRNA10,AGTRAP,PLSCR4,CASS4,ANO2,PNPLA2,RAB25,TRPC7,EPPIN,CD248,PLXDC1,RHBG,RGL3,RTN4,PAK5,LYZL6,TMEM63C,JPH2,GJC2,CAMK1G,CORO1B,MCOLN1,ATP10A,ADGRG6,TTC7A,TAS2R38,SLC4A10,PTGDR,PTGER1,PTGER2,PTGER3,PTGFR,PTGIS,ABHD6,TMIGD3,PLEKHG5,PTH1R,TENM2,DSCAML1,PTH2R,TBC1D24,SLC12A5,ERMN,LRFN2,ADGRB1,MTUS1,PTK6,MIB1,SORCS2,IGSF9,NCEH1,MICAL3,LRRC7,NLGN2,TWF1,KIF17,KCNT1,SYT13,ADGRB2,JCAD,ISLR2,TSHZ3,STIM2,LRFN1,PTN,COL20A1,GRAMD1A,PLEKHA4,EPB41L5,KIAA1549,CPNE5,KIAA1614,SEMA4G,PRX,PTPN3,PTPN7,RAB40C,PTPN13,SLC4A5,SLC46A2,PTPRD,PTPRE,PTPRF,PTPRG,PTPRH,PTPRN,PTPRN2,PTPRO,PTPRR,PTPRZ1,PVALB,PVR,NECTIN1,NECTIN2,PXN,RHOU,JAM2,LY6G6D,MPP4,RAB3B,RAB5B,RAB13,RAB27B,RABGGTA,RAC1,RAC2,RALA,IL22RA1,RAP1A,RAPSN,RARRES2,RASA1,CACNG8,SIGIRR,PLEKHA2,TRPV4,GNB4,LGR6,CPLX3,RBP3,RDX,REN,RGR,RGS1,RGS2,RGS3,RGS4,ACTB,RGS12,SLC5A7,HAPLN2,SAV1,HPSE2,NAA35,RIC8A,SMAP1,ROM1,HCN2,OPN1SW,BCR,RPS3,RRAD,BDKRB2,RTKN,RYR1,RYR3,SORT1,S100A4,S100A8,S100A10,S100A13,S100P,MSMO1,BFSP1,SCN1A,SCN1B,SCN4A,SCN4B,SCN7A,SCN8A,SCNN1A,SCNN1B,CEACAM1,SCNN1G,SCTR,SRL,SDC1,BCAN,SDC2,CXCL12,SDHB,TNN,SECTM1,BLK,SEMA3F,MMP27,CDH23,CLSTN2,POPDC2,SMOC2,GFRA4,PARVG,NPFFR1,SLC39A8,ADGRL4,TINAGL1,LIN7B,ABCG4,ERAP2,CARD9,POPDC3,SEMA4A,SFRP1,STRA6,ROBO3,FAM110C,SFRP2,MS4A6A,ABCG5,ABCG8,ARHGEF28,RAB17,CXCR5,HIF3A,ZMAT3,TMEM88B,HHIP,CDH24,CDH22,ARAP3,PIRT,SGCA,SGCD,TMEM30CP,DNAI2,SGK1,LINGO3,GPR135,MOSPD3,PLA2G2F,SHB,LYPD8,SMURF2,GAREM1,MICAL1,CERK,EPS8L2,KLC2,MARCHF7,SLC13A3,NIBAN2,VWA1,CDCP1,PCDH20,PMEL,SLC30A5,RASAL3,NDRG4,SLC26A10,SLA,GPBP1,RAPH1,SLC1A2,SLC4A3,MRPL44,SLC1A4,MARCKSL1,SLC1A6,SLC1A7,SLC2A2,SLC2A5,SLC4A1,PCDH15,SLC4A2,SLC5A1,SLC5A3,SLC5A5,SLC6A2,SLC6A6,SLC6A9,SLC6A11,SLC6A12,SLC6A13,SLC7A1,SLC7A2,SLC8A1,SLC9A1,SLC9A2,BMP7,SLC10A1,SLC11A1,SLC12A3,SLC12A4,SLC14A1,SLC17A1,SLC18A2,SLC18A3,SLC19A1,SLC22A2,SLC22A5,BMPR2,SLPI,CYP4F12,LYNX1,SMO,SIGLEC1,SNAP25,SNCA,FSCN1,SNTB1,SOD1,SOD3,SORL1,SPARC,SPINT1,SPN,SPRR1A,SPTAN1,SPTB,SPTBN1,SPTBN2,SRC,SRMS,ITPRID2,SSTR1,SSTR2,SSTR3,SSTR4,DENND2B,ST14,STAT2,STAU1,STC1,STIM1,STK10,STX3,STXBP2,BSG,ABCC8,SURF2,BST2,SVIL,VAMP1,VAMP2,BTC,SYK,SYT4,SYT5,TACR1,KLF9,MAP3K7,CNTN2,TBCD,BTN1A1,TECTB,TEC,TMBIM6,TEK,TERT,TF,TFR2,TGFA,TGFB1,TGFB1I1,TGFB2,TGFB3,LEFTY2,TGFBI,TGM4,TGFBR2,TGFBR3,TGM3,THBD,THBS2,TCHH,TIAM1,TIE1,TIMP2,TLR2,TLR3,SERPING1,TLR5,TSPAN8,GPR137B,TM7SF2,TMOD1,TMPRSS2,CLDN5,CLEC3B,TNF,TNFAIP2,TNFRSF1A,TNFRSF1B,C1QC,TNR,TNXB,TPBG,TPM1,TPM4,TPO,C3,HSP90B1,TRAF1,TRAF2,TRAF5,TRAF6,TRH,TRHR,C4BPA,TRPC6,TRPM2,TSC1,TTF1,TUB,MUC5B,C5AR1,NALF1,PI4KAP1,TULP1,C6,GASK1A,TNFSF4,CCR2,OC90,PLIN4,TXK,TBC1D3,TBC1D3H,C7,TYROBP,C8A,UBB,C8G,UPK1B,UGT8,USP4,UPK2,USH2A,VCAM1,VDAC1,VEGFA,VIL1,EZR,VIM,VIPR1,VLDLR,BEST1,VTN,VWF,DAGLA,WNT1,WNT3,WNT6,WNT7B,WNT8A,WNT2B,YES1,YWHAE,ZAP70,CA4,CA9,RELL1,ZBTB16,CACNA1E,SLC30A1,SLC30A3,MAP3K12,CACNA1S,ZYX,DDR1,LRP8,CACNA2D1,CACNB1,NPHS2,CACNB3,CACNB4,IL1R2,CXCR4,FZD5,BRPF1,SEMA3B,SLMAP,RAB7A,KCNAB1,CAMKV,AHNAK,ASPSCR1,MLPH,CARD14,MAPKAP1,MMP28,MMEL1,OR5H2,OR2H2,OR51G1,OR51B2,NELFE,KREMEN2,OR52N1,OR4K1,NKAIN1,SLC52A2,SH3TC2,CHMP6,RHBDF2,ARHGAP10,NLRX1,VEPH1,VTCN1,STEAP4,VPS37B,SH3D21,LMAN1L,FZD3,TXNDC15,MICALL2,TFPI2,MMRN2,TLE6,CLMP,TM4SF20,THSD4,HDAC11,LPCAT1,CALCR,CYBRD1,BTNL8,DOK3,KIAA0319L,COQ8B,SYNDIG1,PAQR6,JADE1,DNAJC22,ATAT1,FRMD1,CALD1,PSCA,GLRA3,NRSN2,TRPM3,GPR157,LRRTM4,BAIAP2L2,LRRC8E,FRAS1,SPG11,PREX2,SCUBE1,FLAD1,ABTB1,ULBP2,DNAJC5,ADAM12,PDCD1LG2,FOSL1,SLC35G2,TTYH3,SLC44A4,LY6G5C,MFAP5,ITIH5,NDFIP1,COL18A1,TAS1R2,TAS1R1,GRIP2,PRRT1,TMPRSS5,ACTN4,WNT5B,KCNH6,COLEC12,GPR68,ST8SIA2,OR51E2,OR2AE1,SLC7A5,OR6K2,GPR63,SYNC,RND2,ITFG1,GDPD5,COL21A1,NECTIN4,ITM2C,ADAMTS12,ADAMTS10,SLCO5A1,NETO1,VANGL1,RNF146,ABHD17A,CANX,CLTCL1,CAPN1,CAPNS1,DYSF,PICALM,AXIN1,FZD1,FZD9,GFI1B,SLC25A31,APH1B,EPPK1,PLVAP,AIF1L,RTBDN,TLN2,CASP4,JAM3,CRISPLD2,INHBE,MARVELD1,TAS1R3,OR1A1,SYT15,TMEM120A,OR1E1,HMCN1,GPR61,TBC1D10A,OR1E2,OR1G1,OR3A3,PIP5K1B,FCAMR,SLC4A11,PLA2G6,KREMEN1,SLC25A11,OBSCN,SPARCL1,PLEKHN1,CASP8,ARL6,QRFPR,EEA1,EVA1A,ANXA9,LOXL4,ELMOD3,SLA2,SLITRK6,TBC1D3F,ATP13A4,PSD2,LTBP4,SYT3,C2orf88,MIEN1,ZNF397,HVCN1,RECK,CAVIN2,ARFGAP2,RASAL1,CASQ1,ECRG4,CYSTM1,ADGRA1,RAB11FIP4,LZTS2,EFCAB7,MEGF10,FBN3,DOC2B,PLPP5,CNFN,CUL1,ATRN,CASR,NTNG2,KISS1R,ADGRE3,CCDC62,MYPN,CAT,SORBS2,CRACR2A,PLCD4,IL17RC,SEMA7A,FCRLA,CILP,ADTRP,GALR3,TMEM25,ORAI1,AIFM2,SPPL2A,MIGA2,RGS5,FIBCD1,RELT,SYTL1,PPFIBP1,AJUBA,MFSD5,PIGY,PKP4,REPS1,CNTNAP1,NIPSNAP1,MMP23B,ITGA8,IFITM1,DGKZ,DGKD,CYP4F2,PAQR8,ABCC11,SHANK3,RGS8,NKD2,SLC45A3,CNTNAP4,ITPRIP,DISP2,FCN3,MADD,CAV1,PDLIM4,SCARF1,CAV2,LY6D,TNFSF11,SKAP1,PTCH2,KCNK5,NCOA1,LAMTOR3,CBL,STX11,CBLB,MARCO,HYAL2,DGAT1,S1PR4,ACTN1,TNK1,CTSF,CTNNAL1,ADAM19,RIPK1,TNFSF14,ADAM23,ADAM15,ADAM9,MPDZ,SIGLEC5,TNFRSF18,TNFRSF11A,TNFRSF10D,TNFRSF10C,SCEL,ACTN2,SUCLG2,IL1RL2,IL18R1,LIN7A,IQGAP1,NRP2,SYNGAP1,CD84,CCN6,CCN5,CCN4,PROM1,CDK5R1,CCKAR,SYNJ1,SYNJ2,ARHGEF7,VNN1,SLC5A6,MTMR2,ACTN3,CPNE1,SGCE,TRIM4,CACNA1G,RAB29,CDK5R2,MGAM,CHRNA6,WASL,UMODL1,SERPINB12,NAV2,ABCC10,SIGLEC12,AQP10,PAPLN,LIMD1,SAPCD2,KIR3DX1,SYT8,F2RL3,PHLDB2,TMEM250,TSPAN18,EMILIN3,RHBDL1,TM4SF5,PKD2L1,SEMA5A,PSTPIP1,GPRC5A,DUOXA1,MAP7,SLC7A7,SLC13A2,SYT7,CARMIL3,CLDN6,DIRAS3,LDB2,CLDN9,ESAM,USP6,FMNL3,CD1C,ATP6V0D1,TMEM67,CD1D,SLC16A5,SLC16A4,SLC16A3,P2RX6,ARHGEF1,CD2,RCCD1,SYNGR1,CD3D,COL23A1,SLC28A1,NEXN,BOC,MYADM,SYT12,CD3G,LPAR2,IL1RL1,MFSD4B,ARHGEF2,EXOC3L4,ARRDC4,DCLK1,CD5,FCMR,CDHR1,LMBRD2,DLGAP2,DLGAP1,CRB3,CD7,CHMP4C,CRLF1,DHRS3,CD8A,CACNA2D2,STK17B,STK17A,ITGB1BP1,ARRDC1,GPR37L1,TAAR2,ADGRG1,GPR55,S1PR2,CD19,PKHD1L1,KCNG4,ORAI3,MS4A3,CD22,OPALIN,GLP2R,SLC9A3R2,SLC22A6,CACNA2D4,CPNE6,KL,ACP4,ARHGAP18,NRXN3,ADIPOQ,SLC22A8,NRXN2,OTOF,SLC22A14,NMT2,ACVRL1,GRAP2,LPXN,CD80,ORMDL3,SYTL3,ARHGAP12,TJP2,FADS2,NTN1,OPN4,GNG8,KCNK6,ECEL1,ABCG2,TNFRSF8,NCR2,TNFSF8,ITM2B,CD33,HOMER3,CD34,AKAP6,ROCK2,CABP1,CD36,SLC4A7,SLC4A8,MYOT,ADAMTS4,ADAMTS2,GAL3ST1,LITAF,SCAMP1,ENTPD1,BAG3,ENTPD2,IGDCC3,ENTPD6,ATP6V1G1,CHD1L,ENTPD3,BCAR1,CDC42BPB,AKAP12,CYTIP,CD44,PITPNM1,RIN1,CD48,SNCAIP,RGS6,FEZ1,CD58,MTFR1,PLCH2,CD59,CD68,RAPGEF2,CROCC,CD74,GPRIN2,NOS1AP,SEMA3E,TMEM63A,RAB11FIP3,CD79A,ARHGAP32,CLSTN3,TCAF1,PHACTR2,CD81,RIPOR2,ADGRE5,MLEC,CD151,RASSF2,RNF144A,RIMS3,MTSS1,ELMO1,MFAP3L,C2CD2L,LRIG2,MAGI2,TRIL,RHOBTB1,PLPPR4,SV2B,SV2A,ATP2C2,JOSD1,CD302,ARHGAP25,HS3ST3B1,USP15,SLC23A1,TNFSF15,FGFBP1,RCE1
CC	cell periphery	4835	2328.5	5.83166e-10	4.43756e-06	ADA,NAALADL1,SIGLEC14,KCNE3,CDH3,ZBTB42,BTNL10,CLDN24,C17orf99,CDH4,HCN4,ERVMER34-1,CDH5,CDH6,TOM1,KLRF2,SH2D3C,RANBP9,CDH7,IQCJ-SCHIP1,TPBGL,MICA,CDH9,MUC12,TSPAN32,ATP9A,CDH10,KCNK7,ADAM8,TSPAN1,HIPK3,CDH13,ARL4C,ARL4A,DNAL4,PDIA6,CDH16,AKAP9,EBI3,CDH17,PLXNC1,CDH18,FARP1,CDK5,MPZL2,KLRG1,CD96,STX6,MSLN,RASGRP2,GPHN,CNKSR1,RAMP2,EFS,LILRB2,MAEA,TCIRG1,RTN3,AKR1A1,RXYLT1,B3GNT3,CLEC4M,TLR6,ABCA8,CACNG3,BTN3A3,DLC1,ATP8A1,NDRG1,IFITM3,RAPGEF3,HAX1,GPNMB,CLEC10A,CEACAM5,CAP1,SEMA6B,SEMA3C,PROCR,ARL6IP5,AGPAT2,CEL,OLFM4,RABAC1,SLC34A2,SORBS1,CDC42EP3,SH2B2,STAMBP,PDPN,RASL10A,RGS14,SPINT2,KHDRBS1,CD226,CSPG5,CLDN16,ADCY1,CFL1,CHL1,AHCYL1,NCKAP1,VAMP5,ADCY2,CFTR,CCR9,NEU3,FTCD,LILRB1,SLC22A7,CEACAM7,HCST,CD300C,CEACAM8,PROKR1,CEACAM4,MMP24,ADCY3,EDAR,GPR75,EHD1,PRSS21,CKAP4,FERMT2,SLC38A3,SLC27A5,SLC27A4,LILRB4,ABHD2,UBE2C,TOPBP1,ADAM30,ADCY5,EMILIN1,CD160,CDC42EP1,PLAAT3,HHLA2,BVES,PTP4A3,FAM107A,LZTS1,TREH,SLC2A6,PKP3,NISCH,ABCB8,FZD10,AKAP10,CAVIN3,PRRT2,GPR45,PTGDR2,HRH3,SNX18,CHP1,SCN11A,CHRM2,ADCY7,AHNAK2,PARK7,GPR182,CHRM4,TMEM106A,SLC52A3,PHB2,CHRNA1,MGLL,CHRNA2,CHRNA3,CHRNA4,PIK3IP1,CHRNA5,CHRNA7,ADCY8,CHRNB1,CHRNB2,SLC2A13,CHRNB3,CHRNB4,CHRND,CHRNE,CHRNG,TIRAP,CHUK,CSMD2,XKR4,CSMD3,SLITRK1,OSBPL7,CGAS,SLC26A9,RAB42,FCRL3,CISH,FCHO2,ARHGEF25,SLC5A11,TNFRSF13C,KIR3DL3,NOSTRIN,RASGRP4,DIS3L,ARL11,SLC22A12,ZMYND19,PANX3,IL22RA2,GRIN3A,GRIN3B,NIBAN1,MRGPRE,SNAP47,ARAP1,MRGPRX2,MRGPRX3,SLC16A10,TMC1,TMC2,ANTXR2,MUCL1,GPR62,C10orf90,PIK3AP1,CLCNKB,ZFYVE27,ADD2,CLIC1,OR51A7,OR51S1,ADD3,CLN3,SLC36A4,CLNS1A,OR2D2,OR56A1,CLPTM1,CLTA,CLTB,SLC15A4,CLTC,NEDD1,ANO4,OR11H6,FRMD6,CCR1,TTC8,SLC24A4,SLC51B,CCR5,CCR7,NRN1L,CMKLR1,NOXO1,CCDC78,TMEM219,CANT1,SEZ6,ADH1B,GJD3,SLC5A10,CEACAM20,OR7G1,OR1M1,ADH1C,OSCAR,CNGA3,CNGA4,OR1I1,LRRC38,CNR1,CNR2,OR2T4,CNTFR,ATP6V1G3,OR10J5,GJB4,OR2B11,FCRLB,OR6P1,OR10Z1,SIRPD,DUSP15,PIGU,COL6A1,COL6A2,NUP35,NEU4,RFTN2,PLEKHH2,AP1S3,ACVR1C,COL13A1,COL17A1,ADH7,CPNE4,KCNH8,COMT,CD200R1,TPRA1,RTP1,EVC2,SLC9B2,OR2Y1,UBE2QL1,GPR151,SHROOM1,STXBP5,ADORA2A,CD109,CP,MUCL3,ADORA2B,CPE,CLDN4,CLDN3,CLDN7,CPM,LYPD2,CR1,SGCZ,CR2,HGSNAT,CFAP95,PIP5KL1,OR13F1,CRHR2,CRKL,ADORA3,CRYAB,SAMD8,MPP7,SYT9,LDLRAD3,OR52B4,CSF1,OR52I2,OR51E1,CSF1R,CSF2RB,CSF3R,OR2AG1,CSK,SERPINA12,CSNK1D,TTC7B,CARMIL2,C16orf92,CSPG4,SLC47A2,PIK3R6,CD300LG,CST3,CST6,DSG4,APCDD1,TMC4,CDC42EP5,SYT6,HJV,KNCN,DCST1,CTLA4,CLDN19,CTNNA1,CTNNA2,CTNND2,SLC9B1,ENTHD1,NFAM1,OR6B3,PROM2,ADRA2B,GPBAR1,CTSL,SLC16A14,CPNE9,CTSZ,FGD5,IGSF11,CXADR,SH3D19,KLB,ADRB1,DAB2IP,SLC36A2,CYBA,BTNL9,SLC2A7,GRK2,SLC7A13,KCNU1,CYP4A11,SLC5A12,CLEC12A,CD55,DAG1,DGKA,TAMALIN,SLC5A8,DGKH,STOML3,CLEC14A,DAPK1,REM2,MDGA2,TRPV3,SLC16A11,AP2B1,DCC,PLPPR5,ACE,IFNLR1,DCT,SDE2,APCDD1L,LRRN4,GPR156,DES,PKD1L1,QSOX2,CLEC4C,HTR3C,KCNG3,NLRP6,ABHD3,DIO1,DIO2,DLG1,DLG4,DMPK,DOCK1,DXO,DPP4,SLC26A3,DRD1,DRD2,DRD4,JAG1,DSC3,DSCAM,DSG3,DTNA,ECT2,S1PR1,LPAR1,S1PR3,EDNRA,EDNRB,EEF1A1,CYS1,SCAMP5,EFNA1,EFNA2,SDR16C5,MPZL3,PIANP,ANO6,ARID2,EPHA2,GRAMD2A,AIF1,FYB2,ABCA2,LIPH,HTR3D,SLC51A,GABRR3,MARK2,CEP112,EMP1,LRRC45,EMP2,EMP3,ADGRE1,CTTN,SLC10A4,ENO1,GAPT,CMYA5,ENO2,ENO3,TMEM184A,SLC29A1,EPB41,EPB41L1,DMTN,EPHA1,EPHA3,EPHA4,EPHA8,EPHB1,SLC44A5,AMER3,STX2,EPOR,EPS15,LVRN,SLC36A1,ERBB2,ERBB3,ERBB4,EREG,AKT1,ESR1,ETS2,EVC,EWSR1,F5,F10,F11,F12,FABP2,FABP5,ALDH3A1,AMER2,FASN,OR5D18,OR8K3,LRRC55,FAT2,GJD4,RTKN2,HYLS1,OR10S1,OR9Q2,OR4D6,FCER1A,MS4A2,ALDH3B1,SPATA13,CPNE2,FCGRT,GPC2,SDK1,DAGLB,THSD7A,ELAPOR2,SLC29A4,ZNRF2,FER,FES,FGF6,FGF10,FGFR1,FGFR2,FGG,FGR,NID2,RRAS2,ITGA11,MRAS,RHOBTB3,DLGAP4,FRMPD1,LMTK2,NTNG1,SLITRK3,ENPP4,INPP5F,CLSTN1,RPH3A,CD93,MAPRE1,PLA2R1,RAB18,SIRT2,SHANK2,P2RX2,MAST1,SORCS3,RIMS1,DAAM1,PLCH1,FAIM2,UNC13A,PHLPP2,SWAP70,RAP1GAP2,DDN,SPART,CLASP2,PLXND1,EPB41L3,FCHO1,STAB1,FLNC,DIP2A,ATP11B,SYT11,MLC1,FLT1,SULF1,FLT3,RHOBTB2,RRP12,SYNE2,FLT3LG,TMEM131L,COBL,MINAR1,MTCL1,MCF2L,IQCE,MGRN1,EHBP1,ACSL6,NEDD4L,SYNM,SYNE1,CRTC1,COTL1,CRB1,GRIP1,GPR161,RHOQ,TNFRSF13B,MACF1,FOLR2,SCRIB,SLC39A14,FOLR3,ARHGAP45,MMD,SLC16A8,ATP6V0A2,LILRA4,RASD2,TSPAN15,CLDN14,CDC42EP4,VSIG2,OPN3,PHLDA3,NTSR2,PRND,CA14,ARFIP2,PLXNB2,SH3BP4,RAB38,KCNE4,CADM1,OSBP2,IL17RA,FLRT3,ABCA4,IFIT5,LAMP5,CLDN15,FRK,MS4A6E,ALOX15,GAS2L2,STAC3,ALPI,ALPL,FUT1,FNDC5,CNIH2,GAA,GABBR1,CALHM1,CBARP,CFAP65,MCOLN2,OR52B2,PCSK9,GABRB1,OR4C3,OR4S1,HMCN2,GABRD,GABRP,GABRR1,SERINC5,GABRR2,CATSPERE,CATSPERD,CFAP126,GAD2,SNX33,RASGRP3,SLC39A6,BAMBI,POU2F3,RAB26,PARM1,CATSPERZ,PRKD2,GALR1,AMBP,LY6G6F,SGMS1,CNRIP1,TAS2R39,TAS2R41,WWTR1,PNISR,GAPDH,SH2B1,NECAP1,CLIP3,AOC1,TENM4,L3MBTL1,LRP10,TMEM98,SIPA1L1,CNTNAP2,PPP1R16B,TES,STEAP2,OR1F2P,OR1J4,SLC13A4,OR7A17,OR10J1,OR8G2P,PLEK2,SLC17A5,CNNM1,MYOF,TSPAN16,OR11A1,OR10G3,OR10G2,OR10H2,MDGA1,OR4E2,GEM,OR2H1,OR1L1,GFRA2,SH3YL1,GFRA3,GGT1,GGT7,GGT5,CBLIF,GIPR,GJA1,GJA3,GJA5,NPTN,GJA8,ATP2C1,SIGLEC7,LAT,GJB2,NSG1,GJB3,LAMP3,LYPD3,GJB5,CACNG5,CACNG4,ARRDC2,SDCBP2,INPP5J,CYTH4,CPNE7,TJP3,FILIP1,CPAMD8,SIGLEC8,HCAR1,GPR78,C5AR2,NMRK2,GPR162,CNTN6,RND1,UTP20,TMEM97,GLO1,GLP1R,HTRA2,GLRB,GNAI3,GNAL,GNAQ,GNAS,GNAT1,GNAT2,GNB1,GNG4,GNG11,GNGT2,GOLGA4,GP2,GP5,GPM6A,CMKLR2,CCR10,IFNL1,OR51B5,OR10AG1,XCR1,OR4C12,OR51V1,OR8D1,CDH20,OR8B4,NPBWR2,HARBI1,ADGRD1,PRLHR,GPR12,ZDHHC22,PRTG,UTS2R,TMEM114,TMEM235,ANGPT1,MILR1,GSDMA,CAVIN1,SLC26A11,GPR19,GPR20,OR2Z1,TMEM150B,OR2L13,SLC9C2,SIRPB2,GPR25,CDH19,SLC9A9,HTR3E,GPR31,SLC9C1,GPR32,DOK7,GPR150,TREML4,GPR35,ANK1,SCARA5,NKAIN3,MLNR,CRB2,CFAP157,FFAR1,FFAR3,TRARG1,ANK2,GRK6,ANK3,GRB7,GRB10,GRB14,GRIA1,GRIA4,GRID1,GRID2,REM1,GRN,SLC27A6,GRIK1,GRIK4,GRIK5,SLC43A3,GRIN1,GRIN2C,PHPT1,ARHGAP35,GRM1,GRM2,CLEC2D,GRM4,GRM6,GSN,BLNK,PACSIN3,PARVB,TRPM5,NPC1L1,GPSM2,SNX15,PCDHB1,GPR132,GYPC,SCHIP1,RHOD,SLC39A2,SLC2A8,PILRA,PACSIN1,FSCN3,GUCY2D,GZMB,SLC40A1,ANXA2,HAS1,ANXA2P2,HCK,HDLBP,ANXA4,ANXA5,ST6GALNAC6,ADGRE2,KCNIP3,KCNIP2,KCNIP1,EHD3,EHD2,STOML2,HLA-DMA,HLA-DMB,HLA-E,HLA-G,AOC2,MR1,HMGB1,HMMR,HMOX1,TAAR6,APC,HPN,RAB37,HRH1,HRH2,HSPA1B,HSPA2,HSPA5,HSPA8,HSP90AB1,APLP2,HTR1A,HTR1D,HTR2A,HTR3A,HTR4,HTR5A,APOB,ICAM1,NLRP10,GPIHBP1,ICAM2,ANO9,ICAM3,FFAR4,KCNK18,ICAM4,OR8D4,TMEM202,TMEM95,CPLX4,CLEC4G,RXFP4,ANKRD45,TMEM240,PRSS42P,STING1,TREML1,TMEM249,OTOG,MS4A10,HEPHL1,OR10A2,OVCH2,OVCH1,OR6C2,OR6S1,GLDN,TMC3,FMN1,PKD1L3,STAC2,PALM3,AQP8,FCRL6,KCNT2,XKR7,GPR148,GPR149,TMPRSS7,ATP13A5,SLC10A6,IFNGR2,OR6V1,GNAT3,ADGRD2,OTOP3,IGF1,AMIGO2,APOE,IGFBP2,APP,RAET1G,ZACN,IGLL1,IL1A,IL1R1,IL1RN,IL2RB,IL4R,IL6R,IL6ST,AQP1,IL10RB,IL11RA,IL12B,IL12RB2,AQP3,IL15RA,IL16,TNFRSF9,IL17A,AQP4,AQP5,INHA,AQP6,INPP5B,INPP5D,ITGA2,ITGA2B,ITGA4,ITGA7,ITGAE,ITGAL,ITGAM,ITGAX,ITGB1,ITGB4,ITIH4,ITK,ITPR2,ITPR3,JAG2,JAK3,JUN,JUP,TRIM23,CD82,KCNA3,KCNA5,KCNA10,ATP9B,KCNC4,PEAR1,KCND3,KCNE1,LHFPL4,NRROS,LHFPL3,KCNH2,KCNJ1,KCNJ8,KCNJ10,KCNJ11,KCNJ12,KCNJ14,KCNK2,KCNMA1,KCNQ1,KCNQ2,KCNS1,KCNS2,CATSPER4,KCNS3,KDR,ARF5,KIR3DL2,KIT,KLRC1,KNG1,KRAS,KRT1,RHOA,NPSR1,GPR153,IFITM5,INSC,CLEC12B,KRT19,TNFAIP8L3,SHISA6,TMIGD1,BTBD17,CLEC17A,SMIM1,TRABD2B,SLC6A17,MFSD2B,RHOC,OR6B2,TMPRSS11F,KTN1,XKR5,MYMK,RND3,OR52A4P,OR52N2,OR56A5,OR4X1,OR8H3,OR8K1,LAG3,OR10V1,OR6X1,OR8A1,LAIR1,OR5AU1,OR4F6,OR4F15,LAMA2,OR6Y1,OR6K3,OR2T33,RPSA,OR13J1,GRID2IP,LCK,LCP2,MUC21,LDLR,ARHGDIG,LIM2,LIMS1,RHOH,LIPE,LLGL2,C14orf180,FAM174B,RGS7BP,RAB19,OR51T1,OR14I1,ARL2,LPL,LPP,IFITM10,OR4A47,IRAG2,LRP4,LRPAP1,LSAMP,LSP1,LTB,LTBR,LTF,LTK,BCAM,LY6E,LY9,CD180,LY75,LYN,TACSTD2,TM4SF1,SMAD3,MAG,MAL,MAP1B,MBP,MC2R,MC3R,MCAM,MCC,ADAM11,ART3,ARVCF,RAB8A,MET,MELTF,KITLG,MGST2,MIP,TRPM1,MME,MMP2,ASTL,ASGR1,MMP14,MMP15,ASGR2,MOG,MPL,MPP2,UNC13C,GPR179,TMEM150C,CALHM6,TSPAN11,TARM1,OR2W5P,MYO1B,ASPH,PALM2AKAP2,MT3,MTNR1A,MUC1,MUC2,MUC3A,MUC4,MUC5AC,MUC6,MUC7,MYD88,MYO1A,MYO1C,MYO1D,MYO7A,MYO10,CEACAM6,NUBP1,NCAM1,NCF4,ACLY,ATIC,NEDD4,SEPTIN2,NEDD9,ATP1A1,ATP1A2,NF2,NFE2L2,NFKBIA,NGFR,ATP1B1,NINJ1,NINJ2,NKG7,ATP1B2,NMBR,NOS1,NOS2,NOS3,NOTCH3,NOTCH4,FXYD2,NPC1,NPHS1,NPR3,NPY5R,SLC11A2,NRCAM,ATP2B1,NT5E,NTRK2,ROR1,DDR2,NTSR1,ATP2B4,OAS3,OLR1,OPCML,OPRM1,OR1D2,OR1F1,OR2C1,OR3A1,OR3A2,CLDN11,P2RX1,P2RX3,P2RX7,P2RY2,P2RY6,MS4A13,FURIN,PCSK6,PLA2G3,NOX4,NOX3,PODXL2,SERPINE1,SERPINB2,ATP5F1B,IL21R,ATP6V0A4,ITSN2,DEF6,ANO7,PALM,ARHGEF4,RDH8,PAWR,KCNK4,ASAP1,TAS2R7,F11R,PARD6A,NTM,SHANK1,PCDH9,SERPINA5,WDPCP,CALHM2,ADIPOR1,APH1A,KCTD3,CERCAM,PLEKHO1,HSPA14,CHMP1A,RAPGEFL1,PLCE1,CLDN18,CRIM1,BFAR,RASL12,GMIP,PCDH12,SLC22A17,PDCD1,TNFRSF12A,MS4A4A,TAOK3,ATRAID,CRLF3,PDE2A,AIG1,AMOTL2,SNX9,PDE4D,RHCG,PDE6C,CABP2,PDE6H,PDE9A,PDGFB,GDE1,PDE6B,CHMP3,RASD1,ENPP1,ENPP3,ACSL5,GPRC5B,EMCN,CYB5R1,PDYN,RAPGEF6,WWOX,PECAM1,ERAP1,GNG13,TM7SF3,PENK,ASIC5,ACP1,ATP8B1,CDK14,PHKB,PIGR,PIK3C2B,PIK3CA,PIK3CD,PIK3CG,PIK3R1,PKHD1,PKP1,PLA2G2A,PLA2G5,PLAUR,PLCD1,PLCG1,LRP1B,SHC3,PLD1,PLEK,FXYD1,FXYD3,PLXNA1,ADAM22,PLXNA2,PTOV1,S1PR5,PLXNB1,PNOC,PMP22,FXYD7,FXYD4,FGFRL1,CDHR5,CLDN22,DUOX1,SLCO1C1,TSPEAR,CLIC6,TLR9,PNN,GPR88,UBL3,SEPTIN5,ERRFI1,KCNK10,TREM2,TREM1,SNTG1,GNG2,WNT4,PCDH18,APBB1IP,EXOC6,ROBO4,EPB41L4B,GNB1L,MXRA8,VSIG10,PARP14,LY6K,IL17RD,GRAMD1C,DCHS2,CDHR2,BEST2,SYTL2,SIDT1,PAQR5,EPS8L1,FNBP1L,PLPPR1,CYP2W1,SEMA4C,CMTM6,LIME1,PPL,RHBDL2,KANSL2,SLC41A3,LPCAT2,PPP1CA,PPP1CC,MARCHF1,CDCA4,TAPBPL,SLC38A4,RALGPS2,XKR8,SLC6A15,ANO10,LRRC8D,ZDHHC4,CEP55,RIC8B,PLEKHG6,SLC47A1,CCDC25,PACC1,TMEM100,MCOLN3,PPP6R3,AVPR1B,PPP3CB,STYK1,PPP5C,LGR4,SIRPG,TRPV6,ASIC4,STAB2,CHRNA9,VEZT,ITLN1,FERMT1,STAP2,SLC39A4,FLVCR2,OSGEP,SLC48A1,MREG,ARHGEF40,NECAP2,PARVA,PRKAR1B,LMBRD1,AXL,PRKCD,SCN3B,ADAP2,PRKCG,PAG1,PKN1,PSENEN,PKN2,SLC22A11,GSDMB,PRKCQ,GPRC5C,PRKCZ,APOBR,PRKG1,RCC2,SULF2,GNG12,BAIAP2L1,SLC50A1,MAPK10,PDGFC,PCDHB15,PCDHB11,PCDHB4,PCDHB3,PRLR,SUSD2,BTNL2,LRRC8A,PARD3,AZGP1,PRPH,SLC7A10,TRPV5,LTB4R2,KCNQ5,HTRA1,PRTN3,SLC2A9,DIABLO,PSD,PSEN2,PANX2,JPH1,PSG6,TCIM,ANKS1B,SPIRE1,SEMA3G,PMEPA1,DUSP22,RGMA,PLSCR3,CHRNA10,AGTRAP,PLSCR4,CASS4,ANO2,PNPLA2,RAB25,TRPC7,EPPIN,CD248,PLXDC1,RHBG,RGL3,RTN4,PAK5,LYZL6,TMEM63C,JPH2,GJC2,CAMK1G,CORO1B,MCOLN1,ATP10A,ADGRG6,TTC7A,TAS2R38,SLC4A10,PTGDR,PTGER1,PTGER2,PTGER3,PTGFR,PTGIS,ABHD6,TMIGD3,PLEKHG5,PTH1R,TENM2,DSCAML1,PTH2R,TBC1D24,SLC12A5,LRFN2,ADGRB1,MTUS1,PTK6,MIB1,SORCS2,IGSF9,NCEH1,MICAL3,LRRC7,NLGN2,TWF1,KIF17,KCNT1,SYT13,ADGRB2,JCAD,ISLR2,TSHZ3,STIM2,LRFN1,PTN,GRAMD1A,PLEKHA4,EPB41L5,KIAA1549,CPNE5,KIAA1614,SEMA4G,PRX,PTPN3,PTPN7,RAB40C,PTPN13,SLC4A5,SLC46A2,PTPRD,PTPRE,PTPRF,PTPRG,PTPRH,PTPRN,PTPRN2,PTPRO,PTPRR,PTPRZ1,PVR,NECTIN1,NECTIN2,PXN,RHOU,JAM2,LY6G6D,MPP4,RAB3B,RAB5B,RAB13,RAB27B,RABGGTA,RAC1,RAC2,RALA,IL22RA1,RAP1A,RAPSN,RASA1,CACNG8,SIGIRR,PLEKHA2,TRPV4,GNB4,LGR6,CPLX3,RDX,REN,RGR,RGS1,RGS2,RGS3,RGS4,ACTB,RGS12,SLC5A7,SAV1,HPSE2,NAA35,RIC8A,SMAP1,ROM1,HCN2,OPN1SW,BCR,RPS3,RRAD,BDKRB2,RYR1,RYR3,SORT1,S100A8,S100A10,S100A13,S100P,MSMO1,BFSP1,SCN1A,SCN1B,SCN4A,SCN4B,SCN7A,SCN8A,SCNN1A,SCNN1B,CEACAM1,SCNN1G,SCTR,SRL,SDC1,SDC2,CXCL12,SDHB,SECTM1,BLK,SEMA3F,CDH23,CLSTN2,POPDC2,GFRA4,PARVG,NPFFR1,SLC39A8,ADGRL4,LIN7B,ABCG4,ERAP2,CARD9,POPDC3,SEMA4A,SFRP1,STRA6,ROBO3,MS4A6A,ABCG5,ABCG8,ARHGEF28,RAB17,CXCR5,HIF3A,ZMAT3,TMEM88B,HHIP,CDH24,CDH22,ARAP3,PIRT,SGCA,SGCD,TMEM30CP,DNAI2,SGK1,GPR135,MOSPD3,PLA2G2F,SHB,LYPD8,SMURF2,GAREM1,MICAL1,CERK,EPS8L2,KLC2,MARCHF7,SLC13A3,NIBAN2,CDCP1,PCDH20,PMEL,SLC30A5,NDRG4,SLC26A10,SLA,GPBP1,RAPH1,SLC1A2,SLC4A3,MRPL44,SLC1A4,MARCKSL1,SLC1A6,SLC1A7,SLC2A2,SLC2A5,SLC4A1,PCDH15,SLC4A2,SLC5A1,SLC5A3,SLC5A5,SLC6A2,SLC6A6,SLC6A9,SLC6A11,SLC6A12,SLC6A13,SLC7A1,SLC7A2,SLC8A1,SLC9A1,SLC9A2,SLC10A1,SLC11A1,SLC12A3,SLC12A4,SLC14A1,SLC17A1,SLC18A2,SLC18A3,SLC19A1,SLC22A2,SLC22A5,BMPR2,CYP4F12,LYNX1,SMO,SIGLEC1,SNAP25,SNCA,FSCN1,SNTB1,SOD1,SORL1,SPARC,SPINT1,SPN,SPRR1A,SPTAN1,SPTB,SPTBN1,SPTBN2,SRC,SRMS,ITPRID2,SSTR1,SSTR2,SSTR3,SSTR4,DENND2B,ST14,STAT2,STAU1,STC1,STIM1,STK10,STX3,STXBP2,BSG,ABCC8,SURF2,BST2,SVIL,VAMP1,VAMP2,BTC,SYK,SYT4,SYT5,TACR1,KLF9,MAP3K7,CNTN2,TBCD,BTN1A1,TECTB,TEC,TMBIM6,TEK,TERT,TF,TFR2,TGFA,TGFB1,TGFB1I1,TGFB3,TGFBI,TGFBR2,TGFBR3,TGM3,THBD,TCHH,TIAM1,TIE1,TLR2,TLR3,TLR5,TSPAN8,GPR137B,TM7SF2,TMPRSS2,CLDN5,TNF,TNFRSF1A,TNFRSF1B,TPBG,TPM1,TPO,C3,HSP90B1,TRAF1,TRAF2,TRAF5,TRAF6,TRH,TRHR,C4BPA,TRPC6,TRPM2,TSC1,TTF1,TUB,MUC5B,C5AR1,NALF1,PI4KAP1,TULP1,C6,GASK1A,TNFSF4,CCR2,PLIN4,TXK,TBC1D3,TBC1D3H,C7,TYROBP,C8A,UBB,C8G,UPK1B,UGT8,USP4,UPK2,USH2A,VCAM1,VDAC1,VIL1,EZR,VIM,VIPR1,VLDLR,BEST1,VTN,DAGLA,WNT1,WNT3,WNT6,WNT7B,YES1,YWHAE,ZAP70,CA4,CA9,RELL1,ZBTB16,CACNA1E,SLC30A1,SLC30A3,MAP3K12,CACNA1S,ZYX,DDR1,LRP8,CACNA2D1,CACNB1,NPHS2,CACNB3,CACNB4,IL1R2,CXCR4,FZD5,BRPF1,SEMA3B,SLMAP,RAB7A,KCNAB1,CAMKV,AHNAK,ASPSCR1,CARD14,MAPKAP1,MMEL1,OR5H2,OR2H2,OR51G1,OR51B2,NELFE,KREMEN2,OR52N1,OR4K1,NKAIN1,SLC52A2,SH3TC2,CHMP6,RHBDF2,ARHGAP10,NLRX1,VEPH1,VTCN1,STEAP4,VPS37B,SH3D21,FZD3,TXNDC15,MICALL2,CLMP,TM4SF20,HDAC11,LPCAT1,CALCR,CYBRD1,BTNL8,DOK3,KIAA0319L,COQ8B,SYNDIG1,PAQR6,JADE1,DNAJC22,ATAT1,FRMD1,CALD1,PSCA,GLRA3,NRSN2,TRPM3,GPR157,LRRTM4,BAIAP2L2,LRRC8E,FRAS1,SPG11,PREX2,SCUBE1,FLAD1,ABTB1,ULBP2,DNAJC5,ADAM12,PDCD1LG2,FOSL1,SLC35G2,TTYH3,SLC44A4,LY6G5C,TAS1R2,TAS1R1,GRIP2,PRRT1,TMPRSS5,ACTN4,WNT5B,KCNH6,COLEC12,GPR68,ST8SIA2,OR51E2,OR2AE1,SLC7A5,OR6K2,GPR63,SYNC,RND2,ITFG1,GDPD5,NECTIN4,ITM2C,SLCO5A1,NETO1,VANGL1,RNF146,ABHD17A,CANX,CLTCL1,CAPN1,CAPNS1,DYSF,PICALM,AXIN1,FZD1,FZD9,GFI1B,SLC25A31,APH1B,EPPK1,PLVAP,AIF1L,RTBDN,TLN2,CASP4,JAM3,MARVELD1,TAS1R3,OR1A1,SYT15,TMEM120A,OR1E1,HMCN1,GPR61,TBC1D10A,OR1E2,OR1G1,OR3A3,PIP5K1B,FCAMR,SLC4A11,PLA2G6,KREMEN1,SLC25A11,OBSCN,PLEKHN1,CASP8,ARL6,QRFPR,EEA1,EVA1A,ANXA9,ELMOD3,SLA2,SLITRK6,TBC1D3F,ATP13A4,PSD2,SYT3,C2orf88,MIEN1,ZNF397,HVCN1,RECK,CAVIN2,ARFGAP2,RASAL1,CASQ1,ECRG4,CYSTM1,ADGRA1,RAB11FIP4,LZTS2,EFCAB7,MEGF10,DOC2B,PLPP5,CNFN,CUL1,ATRN,CASR,NTNG2,KISS1R,ADGRE3,CCDC62,MYPN,CAT,SORBS2,CRACR2A,PLCD4,IL17RC,SEMA7A,FCRLA,ADTRP,GALR3,TMEM25,ORAI1,AIFM2,SPPL2A,MIGA2,RGS5,RELT,SYTL1,PPFIBP1,AJUBA,MFSD5,PIGY,PKP4,REPS1,CNTNAP1,NIPSNAP1,ITGA8,IFITM1,DGKZ,DGKD,CYP4F2,PAQR8,ABCC11,SHANK3,RGS8,NKD2,SLC45A3,CNTNAP4,ITPRIP,DISP2,MADD,CAV1,PDLIM4,SCARF1,CAV2,LY6D,TNFSF11,SKAP1,PTCH2,KCNK5,NCOA1,LAMTOR3,CBL,STX11,CBLB,MARCO,HYAL2,DGAT1,S1PR4,ACTN1,TNK1,CTNNAL1,ADAM19,RIPK1,TNFSF14,ADAM23,ADAM15,ADAM9,MPDZ,SIGLEC5,TNFRSF18,TNFRSF11A,TNFRSF10D,TNFRSF10C,SCEL,ACTN2,SUCLG2,IL1RL2,IL18R1,LIN7A,IQGAP1,NRP2,SYNGAP1,CD84,PROM1,CDK5R1,CCKAR,SYNJ1,SYNJ2,VNN1,SLC5A6,MTMR2,ACTN3,CPNE1,SGCE,TRIM4,CACNA1G,RAB29,CDK5R2,MGAM,CHRNA6,WASL,UMODL1,SERPINB12,ABCC10,SIGLEC12,AQP10,LIMD1,SAPCD2,KIR3DX1,SYT8,F2RL3,PHLDB2,TSPAN18,RHBDL1,TM4SF5,PKD2L1,SEMA5A,PSTPIP1,GPRC5A,DUOXA1,MAP7,SLC7A7,SLC13A2,SYT7,CARMIL3,CLDN6,DIRAS3,LDB2,CLDN9,ESAM,USP6,FMNL3,CD1C,ATP6V0D1,TMEM67,CD1D,SLC16A5,SLC16A4,SLC16A3,P2RX6,ARHGEF1,CD2,RCCD1,SYNGR1,CD3D,COL23A1,SLC28A1,NEXN,BOC,MYADM,SYT12,CD3G,LPAR2,IL1RL1,MFSD4B,ARHGEF2,ARRDC4,DCLK1,CD5,FCMR,CDHR1,LMBRD2,DLGAP2,DLGAP1,CRB3,CD7,CHMP4C,CRLF1,DHRS3,CD8A,CACNA2D2,STK17B,STK17A,ITGB1BP1,ARRDC1,GPR37L1,TAAR2,ADGRG1,GPR55,S1PR2,CD19,KCNG4,ORAI3,MS4A3,CD22,OPALIN,GLP2R,SLC9A3R2,SLC22A6,CACNA2D4,CPNE6,KL,ACP4,ARHGAP18,NRXN3,SLC22A8,NRXN2,OTOF,SLC22A14,NMT2,ACVRL1,GRAP2,LPXN,CD80,ORMDL3,SYTL3,ARHGAP12,TJP2,FADS2,OPN4,GNG8,KCNK6,ECEL1,ABCG2,TNFRSF8,NCR2,TNFSF8,ITM2B,CD33,HOMER3,CD34,AKAP6,ROCK2,CABP1,CD36,SLC4A7,SLC4A8,MYOT,GAL3ST1,LITAF,SCAMP1,ENTPD1,BAG3,ENTPD2,IGDCC3,ENTPD6,ATP6V1G1,CHD1L,ENTPD3,BCAR1,CDC42BPB,AKAP12,CD44,PITPNM1,RIN1,CD48,SNCAIP,RGS6,FEZ1,CD58,MTFR1,PLCH2,CD59,CD68,RAPGEF2,CROCC,CD74,GPRIN2,NOS1AP,SEMA3E,TMEM63A,RAB11FIP3,CD79A,CLSTN3,TCAF1,PHACTR2,CD81,RIPOR2,ADGRE5,MLEC,CD151,RASSF2,RNF144A,RIMS3,MTSS1,ELMO1,MFAP3L,C2CD2L,LRIG2,MAGI2,RHOBTB1,PLPPR4,SV2B,SV2A,ATP2C2,JOSD1,CD302,ARHGAP25,HS3ST3B1,USP15,SLC23A1,TNFSF15,FGFBP1,RCE1
CC	plasma membrane	4723	2276	5.88771e-10	4.43756e-06	LRRC3C,CDH13,PRG4,PRG3,SPON2,FBLN5,MMP24,KERA,ADAMTS13,ADAMTS8,ADAMTS5,EMILIN1,CHI3L1,ADAMTS6,ELFN2,CLC,MMP21,CLU,SERPINA3,CMA1,PODN,COL1A1,COL1A2,COL2A1,COL4A3,COL4A4,COL5A1,EMID1,COL6A1,COL6A2,COL8A2,COL9A1,COL9A2,FBLN7,COL9A3,COL11A1,COL11A2,COL12A1,COL13A1,COL15A1,COL16A1,COL17A1,LRRC15,EGFLAM,CPA3,CBLN4,ADAMTS14,HAPLN3,CSPG4,CCBE1,CHADL,CTSH,CTSL,CCDC80,CTSZ,SBSPON,FREM1,DAG1,CLEC14A,DCN,FREM3,COCH,COL22A1,ADAMTS16,ADAMTS18,DLG1,DMBT1,ACAN,AGT,DSPP,ECM2,MEGF9,AHSG,ELANE,A2M,ELN,F12,F13A1,FBLN2,FBN2,GPC2,FCN2,FGF1,FGF10,FGFR2,FGG,NID2,LAMB4,NTNG1,SSPOP,SULF1,FMOD,FLRT3,TFIP11,ALPL,COL24A1,NPNT,HMCN2,ABI3BP,AMBP,ATRNL1,ANG,ANGPT1,C17orf58,C6orf15,ANXA2,ANXA2P2,ANXA4,ANXA5,ANXA6,ANXA11,APCS,HPX,TNC,ICAM1,COL28A1,OTOG,APOC3,APOE,IGFALS,IGFBP7,CCN1,IL7,ITGB4,ITIH1,ITIH4,KNG1,KRT1,SNORC,LAD1,LAMA2,LAMA4,LAMA5,LAMB1,LAMB3,LAMC1,LAMC2,ELFN1,LGALS1,LGALS3BP,LMAN1,LOX,LOXL1,LOXL2,HAPLN4,LTBP1,LTBP3,BCAM,CD180,MATN3,ADAM11,MDK,MFAP1,MFAP2,MFAP4,MGP,MMP1,MMP2,MMP9,MMP10,MMP11,MMP12,MMP13,MMP14,MMP15,MMP19,MXRA7,MUC2,MUC4,MUC5AC,MUC6,HNRNPM,NCAM1,CCN3,NTN3,ORM1,OVGP1,PCSK6,SERPINE1,SOST,SERPINA5,EGFL7,PCOLCE,ANGPT4,PDGFB,SERPINF1,PF4,SERPINA1,SERPINB9,PKM,WNT4,PRELP,AZGP1,HTRA1,PRTN3,ADAMTS9,CD248,COL20A1,PTPRZ1,RARRES2,RBP3,HAPLN2,HPSE2,S100A4,S100A8,S100A10,BCAN,SDC2,CXCL12,TNN,MMP27,SMOC2,TINAGL1,SFRP1,SFRP2,LINGO3,VWA1,BMP7,SLPI,SOD3,SPARC,TGFB1,TGFB1I1,TGFB2,TGFB3,LEFTY2,TGFBI,TGM4,TGFBR3,THBS2,TIMP2,TLR3,SERPING1,CLEC3B,C1QC,TNR,TNXB,HSP90B1,MUC5B,OC90,USH2A,VEGFA,VTN,VWF,WNT3,WNT6,WNT8A,WNT2B,SEMA3B,MMP28,LMAN1L,TFPI2,MMRN2,THSD4,LRRTM4,FRAS1,MFAP5,ITIH5,COL18A1,WNT5B,COLEC12,COL21A1,ADAMTS12,ADAMTS10,RTBDN,CRISPLD2,INHBE,HMCN1,SPARCL1,LOXL4,LTBP4,FBN3,ATRN,NTNG2,SEMA7A,CILP,FIBCD1,MMP23B,FCN3,CTSF,ADAM19,CCN6,CCN5,CCN4,SERPINB12,NAV2,PAPLN,EMILIN3,COL23A1,PKHD1L1,ADIPOQ,NTN1,ADAMTS4,ADAMTS2,ENTPD2,CD151,LRIG2,TRIL
BP	biological adhesion	1283	681.667	9.47131e-10	4.47214e-06	LRRC3C,CDH13,PRG4,PRG3,SPON2,FBLN5,MMP24,KERA,ADAMTS13,ADAMTS8,ADAMTS5,EMILIN1,CHI3L1,ADAMTS6,ELFN2,CLC,MMP21,CLU,SERPINA3,CMA1,PODN,COL1A1,COL1A2,COL2A1,COL4A3,COL4A4,COL5A1,EMID1,COL6A1,COL6A2,COL8A2,COL9A1,COL9A2,FBLN7,COL9A3,COL11A1,COL11A2,COL12A1,COL13A1,COL15A1,COL16A1,COL17A1,LRRC15,EGFLAM,CPA3,CBLN4,ADAMTS14,HAPLN3,CSPG4,CCBE1,CHADL,CTSH,CTSL,CCDC80,CTSZ,SBSPON,FREM1,DAG1,CLEC14A,DCN,FREM3,COCH,COL22A1,ADAMTS16,ADAMTS18,DLG1,DMBT1,ACAN,AGT,DSPP,ECM2,MEGF9,AHSG,ELANE,A2M,ELN,F12,F13A1,FBLN2,FBN2,GPC2,FCN2,FGF1,FGF10,FGFR2,FGG,NID2,LAMB4,NTNG1,SSPOP,SULF1,FMOD,FLRT3,TFIP11,ALPL,COL24A1,NPNT,HMCN2,ABI3BP,AMBP,ATRNL1,ANG,ANGPT1,C17orf58,C6orf15,ANXA2,ANXA2P2,ANXA4,ANXA5,ANXA6,ANXA11,APCS,HPX,TNC,ICAM1,COL28A1,OTOG,APOC3,APOE,IGFALS,IGFBP7,CCN1,IL7,ITGB4,ITIH1,ITIH4,KNG1,KRT1,SNORC,LAD1,LAMA2,LAMA4,LAMA5,LAMB1,LAMB3,LAMC1,LAMC2,ELFN1,LGALS1,LGALS3BP,LMAN1,LOX,LOXL1,LOXL2,HAPLN4,LTBP1,LTBP3,BCAM,CD180,MATN3,ADAM11,MDK,MFAP1,MFAP2,MFAP4,MGP,MMP1,MMP2,MMP9,MMP10,MMP11,MMP12,MMP13,MMP14,MMP15,MMP19,MXRA7,MUC2,MUC4,MUC5AC,MUC6,HNRNPM,NCAM1,CCN3,NTN3,ORM1,OVGP1,PCSK6,SERPINE1,SOST,SERPINA5,EGFL7,PCOLCE,ANGPT4,PDGFB,SERPINF1,PF4,SERPINA1,SERPINB9,PKM,WNT4,PRELP,AZGP1,HTRA1,PRTN3,ADAMTS9,CD248,COL20A1,PTPRZ1,RARRES2,RBP3,HAPLN2,HPSE2,S100A4,S100A8,S100A10,BCAN,SDC2,CXCL12,TNN,MMP27,SMOC2,TINAGL1,SFRP1,SFRP2,LINGO3,VWA1,BMP7,SLPI,SOD3,SPARC,TGFB1,TGFB1I1,TGFB2,TGFB3,LEFTY2,TGFBI,TGM4,TGFBR3,THBS2,TIMP2,TLR3,SERPING1,CLEC3B,C1QC,TNR,TNXB,HSP90B1,MUC5B,OC90,USH2A,VEGFA,VTN,VWF,WNT3,WNT6,WNT8A,WNT2B,SEMA3B,MMP28,LMAN1L,TFPI2,MMRN2,THSD4,LRRTM4,FRAS1,MFAP5,ITIH5,COL18A1,WNT5B,COLEC12,COL21A1,ADAMTS12,ADAMTS10,RTBDN,CRISPLD2,INHBE,HMCN1,SPARCL1,LOXL4,LTBP4,FBN3,ATRN,NTNG2,SEMA7A,CILP,FIBCD1,MMP23B,FCN3,CTSF,ADAM19,CCN6,CCN5,CCN4,SERPINB12,NAV2,PAPLN,EMILIN3,COL23A1,ADIPOQ,NTN1,ADAMTS4,ADAMTS2,ENTPD2,CD151,LRIG2,TRIL
BP	cell adhesion	1277	678.667	9.83418e-10	4.44721e-06	ADA,SIGLEC14,CDH3,CLDN24,CDH4,GNE,TROAP,CDH5,CDH6,CDH7,CDH9,TSPAN32,CDH10,ADAM8,CDH13,CDH16,EBI3,CDH17,PLXNC1,CDH18,CHST4,SORBS3,CDK5,MPZL2,CDK6,CD96,MSLN,EFS,LILRB2,CDKN2A,MAEA,TNIP1,CLEC4M,CITED2,DLC1,MYL9,SPON2,GPNMB,CEACAM5,CEBPB,FBLN5,AGR2,CEL,OLFM4,CXCL13,SORBS1,PDPN,SPINT2,CD226,CGREF1,CSPG5,CLDN16,CHL1,HSPH1,LILRB1,CEACAM8,MMP24,FERMT2,LILRB4,TRIOBP,ADAMTS13,EMILIN1,CD160,CDC42EP1,HHLA2,BVES,FAM107A,PKP3,NLRP3,SLITRK1,TNFRSF13C,SSX2IP,DEFB118,ADD2,CLIC1,CCR1,CCR7,WHAMM,B4GALNT2,COL1A1,COL4A3,COL5A1,COL6A1,COL6A2,COL8A2,FBLN7,COL12A1,COL13A1,COL15A1,COL16A1,COL17A1,CD200R1,MAP3K8,EGFLAM,ADORA2A,CLDN4,CLDN3,CLDN7,CR1,CRKL,MAPK14,CSF1,CSF3R,PLEKHA7,CSK,C2CD4A,HAPLN3,CSRP1,PIK3R6,DSG4,CTLA4,CLDN19,CTNNA1,CTNNA2,CTNND2,CCDC80,IGSF11,CXADR,CYP1B1,FREM1,DAB1,CD55,DAG1,DCC,FREM3,DACT2,PKD1L1,ADAMTS18,DLG1,DLG4,ACAN,DOCK1,DPP4,JAG1,DSC3,DSCAM,DSG3,ECM2,DUSP1,TOR1A,S1PR1,EFNA1,MEGF9,MPZL3,EPHA2,AIF1,ELANE,FYB2,UNC13D,EMP2,ADGRE1,CTTN,ADAM32,DMTN,EPHA1,EPHA3,EPHA4,EPHA8,EPHB1,ERBB2,ERBB3,AKT1,EXT1,FAT2,FBLN2,HEPACAM,SDK1,FER,FES,FGG,NID2,LAMB4,ITGA11,NTNG1,FNDC3A,SLITRK3,CLSTN1,CD93,LIMCH1,SWAP70,FOXO3,CLASP2,PLXND1,SSPOP,FCHO1,STAB1,TMEM131L,ASTN2,CLASP1,OBSL1,CRB1,ITGB3BP,MACF1,FOLR2,SCRIB,FOLR3,CLDN14,PLXNB2,CADM1,FLRT3,ALOX5,CLDN15,ALOX15,ABL1,FUT1,FUT2,FUT3,FUT4,NPNT,AMBN,PRKD2,ABI3BP,AMBP,SNED1,TENM4,ATRNL1,CNTNAP2,GATA3,GCNT1,GCNT2,TIMM10B,MDGA1,ABL2,NPTN,ATP2C1,SIGLEC7,LYPD3,TJP3,IL36B,SIGLEC8,DISC1,CNTN6,RND1,GLI2,GLI3,GNAS,GP5,IFNL1,CDH20,ANGPT1,MILR1,CDH19,CRB2,ANK3,GRID2,PYCARD,CTNNA3,TMOD3,PARVB,PCDHB1,RHOD,TBX21,ANXA2,HAS1,HCK,ADGRE2,HLA-DMA,HLA-DMB,HLA-E,HLA-G,HLX,HMGB1,FOXA1,FOXA2,ONECUT1,HOXA7,APC,HES1,TNC,HYAL1,IBSP,ICAM1,ICAM2,ICAM3,ICAM4,CLEC4G,COL28A1,GLDN,FMN1,IFNB1,APOD,IGF1,AMIGO2,IGF2,IGFALS,IGFBP2,IGFBP7,CCN1,APP,IL1A,IL1RN,IL4R,IL6ST,IL7,IL12A,IL12B,IL15,IL18,AQP4,IDO1,IRF1,ISLR,ITGA2,ITGA2B,ITGA4,ITGA7,ITGAE,ITGAL,ITGAM,ITGAX,ITGB1,ITGB4,ITPKB,JAG2,JAK1,JAK3,JUP,PEAR1,MIA3,KDR,KIFC3,KIT,KNG1,ARG2,RHOA,KRT18,C2CD4B,HES5,RND3,LAG3,LAMA2,LAMA4,LAMA5,LAMB1,LAMB3,LAMC1,LAMC2,RPSA,LCK,MUC21,LEP,LGALS1,LGALS2,LGALS3BP,ARHGDIB,ARHGDIG,LIMS1,RHOH,LOXL2,MSLNL,ARL2,LPP,HAPLN4,LSAMP,BCAM,LY9,LYN,MIRLET7E,MIR10A,MIR125A,MIR138-1,MIR141,MIR192,TACSTD2,MIR27A,MIR30B,SMAD3,SMAD6,MAG,MBP,MCAM,MDK,ARVCF,MFAP4,MELTF,KITLG,MIP,MKLN1,MMP2,ASTL,MMP12,MMP14,MOG,MPL,NRARP,TARM1,ASS1,MUC1,MUC4,MYBPC2,MYF5,ZFHX3,MYO10,CEACAM6,NCAM1,NEDD9,NF1,NF2,ATP1B1,NINJ1,NINJ2,ATP1B2,NME2,NODAL,NOTCH4,CCN3,NPHS1,NRCAM,NT5E,DDR2,OLR1,OPCML,CRNN,CLDN11,PODXL2,SERPINE1,ATP5F1B,REG3A,PAWR,F11R,NTM,PCDH9,PCK1,WDPCP,CERCAM,EGFL7,LEF1,CLDN18,PCDH12,TNFRSF12A,PDGFB,IL23A,CYRIB,PECAM1,SERPINI2,PIK3CA,PIK3CG,PIK3R1,PKHD1,PKP1,PLAUR,PLEK,PLXNA1,ADAM22,PLXNA2,PLXNB1,FXYD5,FGFRL1,CDHR5,CLDN22,PNN,WNT4,RIN2,PCDH18,APBB1IP,ROBO4,RC3H2,EPB41L4B,MXRA8,VSIG10,PPARA,PPARD,EPDR1,FBLIM1,PPIA,DCHS2,CDHR2,PPP1CA,BLOC1S4,SIRPG,STAB2,VEZT,FERMT1,PARVA,AXL,PRKCD,PAG1,PKN2,PRKCQ,PRKCZ,PRKG1,RCC2,BAIAP2L1,MAPK7,PCDHB15,PCDHB11,PCDHB4,PCDHB3,PRLR,PARD3,AZGP1,AZU1,PSG11,DUSP22,ADAMTS9,CASS4,ZMIZ1,BAD,PBXIP1,TENM2,DSCAML1,ADGRB1,IGSF9,LRRC7,NLGN2,JCAD,EPB41L5,PTPRD,PTPRF,PTPRO,PVR,NECTIN1,NECTIN2,PXN,JAM2,RAC1,RAC2,RAG2,RARA,RASA1,PLEKHA2,TRPV4,BCL2,RDX,RELA,ACTB,HAPLN2,RIC8A,ROM1,BCR,RPS3,RREB1,RSU1,S100A8,S100A10,BGLAP,SCN1B,CEACAM1,CCL2,CCL25,BCAN,CXCL12,ELMO2,TNN,BLK,CDH23,CLSTN2,PARVG,SLC39A8,SFRP1,ROBO3,SFRP2,CDH24,CDH22,PLA2G2F,ST3GAL4,MARCHF7,PCDH20,RASAL3,SIPA1,WNK1,PCDH15,BMP6,SLC7A1,SLC9A1,BMP7,SIGLEC1,SOX9,SOX12,SPI1,SPN,SPP1,SRC,ZFP36L1,STK10,STX3,BSG,SYK,CNTN2,TBCD,TEK,TGFB1,TGFB1I1,TGFB2,TGFBI,TGFBR2,THBS2,TIAM1,CLDN5,TNF,TNR,TNXB,TPBG,TPM1,TRAF6,TSC1,GFUS,TNFSF4,CCR2,SCGB1A1,USH2A,VCAM1,VEGFA,EZR,VTN,VWF,WNT1,WNT7B,YES1,ZAP70,ZBTB16,ZYX,DDR1,CXCR4,TNFAIP8L2,VTCN1,MICALL2,SVEP1,ZNF703,ZC3H12A,ADAM12,PDCD1LG2,AKNA,SRCIN1,NDFIP1,COL18A1,ACTN4,NECTIN4,ADAMTS12,TLN2,JAM3,HMCN1,OBSCN,SPARCL1,ANXA9,MEGF10,ATRN,NTNG2,MYPN,ADTRP,FIBCD1,PPFIBP1,AJUBA,PPFIA2,PKP4,CNTNAP1,ITGA8,CNTNAP4,CAV1,SCARF1,LY6D,TNFSF11,RUNX1,SKAP1,CHRD,CBFB,SOCS1,CBLB,ACTN1,CTNNAL1,ADAM19,TNFSF14,ADAM23,ADAM18,ADAM15,ADAM9,SIGLEC5,TNFRSF18,ACTN2,IL1RL2,NRP2,CD84,CCN6,CCN5,CCN4,CDK5R1,ARHGEF7,VNN1,ACTN3,SGCE,SIGLEC12,PHLDB2,SEMA5A,PSTPIP1,CLDN6,CLDN9,ESAM,SCARF2,CD1D,PDLIM1,CD2,NEXN,BOC,MYADM,CD5,CDHR1,IL32,ITGB1BP1,ADGRG1,CD22,NRXN3,ADIPOQ,NRXN2,ACVRL1,LPXN,CD80,TJP2,NTN1,CD33,CD34,THEMIS2,ROCK2,CD36,CHST10,MYOT,ENTPD1,IGDCC3,BCAR1,SOX13,CYTIP,CD44,FEZ1,PPM1F,CD58,CD74,SEMA3E,CLSTN3,CD81,RIPOR2,ADGRE5,CD151,TM9SF4,MTSS1,TESPA1,NUAK1
CC	plasma membrane part	2520	1265.17	2.44684e-09	9.22091e-06	CDH13,PRG4,PRG3,FBLN5,ADAMTS8,ADAMTS5,EMILIN1,CLC,CLU,SERPINA3,CMA1,PODN,COL1A1,COL1A2,COL2A1,COL4A3,COL4A4,COL5A1,COL6A1,COL6A2,COL8A2,COL9A1,COL9A2,COL9A3,COL11A1,COL11A2,COL12A1,COL13A1,COL15A1,COL16A1,COL17A1,LRRC15,EGFLAM,CPA3,CBLN4,CSPG4,CHADL,CTSH,CTSL,CCDC80,CTSZ,SBSPON,FREM1,DAG1,CLEC14A,DCN,FREM3,COCH,DLG1,ACAN,AGT,ECM2,MEGF9,AHSG,ELANE,A2M,ELN,F12,F13A1,FBLN2,FBN2,GPC2,FCN2,FGF10,FGFR2,FGG,NID2,LAMB4,NTNG1,SULF1,FMOD,COL24A1,NPNT,HMCN2,ABI3BP,AMBP,ATRNL1,ANG,ANGPT1,C17orf58,ANXA2,ANXA2P2,ANXA4,ANXA5,ANXA6,ANXA11,APCS,HPX,TNC,ICAM1,COL28A1,APOC3,APOE,IGFBP7,CCN1,IL7,ITGB4,ITIH1,ITIH4,KNG1,KRT1,SNORC,LAD1,LAMA2,LAMA4,LAMA5,LAMB1,LAMB3,LAMC1,LAMC2,LGALS1,LGALS3BP,LMAN1,LOX,LOXL1,LOXL2,LTBP1,LTBP3,BCAM,MATN3,ADAM11,MDK,MFAP2,MFAP4,MGP,MMP2,MMP9,MXRA7,MUC2,HNRNPM,NCAM1,CCN3,NTN3,ORM1,PCSK6,SERPINE1,SOST,SERPINA5,EGFL7,PCOLCE,ANGPT4,PDGFB,SERPINF1,PF4,SERPINA1,SERPINB9,PKM,PRELP,AZGP1,HTRA1,PRTN3,ADAMTS9,COL20A1,PTPRZ1,RARRES2,RBP3,S100A4,S100A8,S100A10,SDC2,CXCL12,TNN,SMOC2,TINAGL1,SFRP1,SFRP2,VWA1,BMP7,SLPI,SOD3,SPARC,TGFB1,TGFB1I1,TGFB2,TGFB3,LEFTY2,TGFBI,TGM4,THBS2,TIMP2,SERPING1,CLEC3B,C1QC,TNR,TNXB,HSP90B1,USH2A,VTN,VWF,WNT8A,WNT2B,SEMA3B,MMP28,LMAN1L,MMRN2,THSD4,FRAS1,MFAP5,ITIH5,COL18A1,WNT5B,COL21A1,ADAMTS10,RTBDN,INHBE,HMCN1,SPARCL1,LOXL4,LTBP4,FBN3,ATRN,NTNG2,SEMA7A,CILP,FIBCD1,MMP23B,FCN3,CTSF,ADAM19,SERPINB12,NAV2,EMILIN3,COL23A1,ADIPOQ,NTN1,ADAMTS4,ADAMTS2,ENTPD2,CD151
BP	system process	1908	951.833	5.7381e-09	1.79921e-05	ADA,CDH4,CDH5,KLRF2,MICA,NR1H3,IL18BP,TSPAN32,ADAM8,TRIM10,IFNL4,CDH13,G3BP1,PLXNC1,LPCAT3,CDK5,CDK6,KLRG1,TRIB1,CD96,CDKN1A,AKAP8,LILRB2,ADAR,TNIP1,CLEC4M,TLR6,CCL26,CITED2,TUBB3,CDS1,WFDC2,IFITM3,SPON2,RBM14,GPNMB,CLEC10A,TRIM38,SYNCRIP,SEMA6B,CEBPB,SEMA3C,DDX17,UBD,CEBPG,LAMTOR5,IFI44,CXCL13,DPYSL4,GNLY,HEXIM1,RBCK1,TXNIP,GAS2L1,CELF1,CD226,B3GNT2,TBR1,CFL1,MASP2,CHL1,CCR9,CCL27,LILRB1,PPARGC1A,MMP24,PRDX3,IFI44L,SLC38A3,SLC27A4,LIAS,RIPK3,ADAMTS13,ADAMTS5,HNRNPUL1,EMILIN1,CD160,POLR3A,KPTN,PLAAT3,CHI3L1,FAM107A,CHIT1,KLK8,CHN1,PADI2,PTGDR2,CMTM7,TREX1,CHRM2,PARK7,TMEM106A,PHB2,TUSC2,MGLL,GABARAPL2,UCN3,NLRP3,TIRAP,CHUK,PGLYRP2,PGLYRP3,PKD1L2,SLC25A25,C1QTNF3,CGAS,ARHGEF25,RASGRP4,BATF2,CMTM5,IL22RA2,GRIN3A,CLNK,LRG1,DCD,DEFB118,TMC1,TMC2,PIK3AP1,CLU,SLC15A4,TPH2,CMA1,CCR1,TTC8,SLC24A4,CCR5,CCR7,CMTM3,CMKLR1,CEACAM20,CNN2,CNR1,CNR2,OR10J5,COL1A1,CST9,LYG1,CMPK2,COL11A1,ACVR1C,ADH7,COMT,CD200R1,GRK7,OCIAD2,ADM,ADORA2A,SDHAF4,CD109,TRIM40,ADORA2B,CLDN3,CPT1A,CR1,CR2,CREBBP,CRKL,CRMP1,CRP,BPIFA2,ROMO1,CST11,DEFB129,DCANP1,MAPK14,CSF1,CSF1R,CSF2RB,CSF3,CSF3R,LACC1,C2CD4A,CMTM2,IL34,PIK3R6,SLFN13,DCST1,CLDN19,CTNNA2,RNF187,PYHIN1,WFDC5,SIK1,DTX3L,TAFA4,CCDC80,CMTM8,CXADR,ADRB1,DAB2IP,CYBA,CYP1A1,CYP1B1,BMT2,CYP2E1,CYP8B1,CYP26A1,CD55,DAG1,DAPK1,DCC,ACE,IFNLR1,WFDC13,APOBEC3H,DDIT3,DDX1,DEFA5,DEFA6,DEFB1,NIM1K,CFD,PKD1L1,BHLHA15,COCH,CLEC4C,ADAMTS18,NLRP6,DIO2,DLX5,DMBT1,AGL,DNMT3A,DPP4,DRD1,DRD2,DSCAM,AGT,DUSP1,TYMP,S1PR1,LPAR1,EDN1,EDNRA,EDNRB,EFNA1,EFNA2,EGR2,ANO6,EPHA2,AHSG,EIF5A,AIF1,ELANE,A2M,APOBEC3A,GKN2,PIKFYVE,UNC13D,ENO1,TUBB,DMTN,EPHA1,EPHA3,EPHA4,EPHA8,EPHB1,NR2F6,ERBB2,EREG,AKT1,ESR1,ETV1,EVX1,EXT1,F5,F11,F12,GJD4,ALDH1A3,VWCE,RNF152,DAGLB,FCN2,FER,FES,FGF1,FGF2,FGF4,FGF10,FGFR1,FGFR2,FGG,FGR,IKZF3,FKBP1B,NLRP1,ATG14,ENPP4,INPP5F,FKBP5,FOXG1,SBNO2,SIRT2,SHANK2,SWAP70,MYCBP2,FOXO1,FOXO3,SARM1,CLASP2,PLXND1,STAB1,CYFIP1,PLEKHM2,SYT11,FLT1,CLEC16A,CLASP1,SZT2,CRTC1,ADNP,COTL1,SIRT5,SIRT1,CRB1,BRD4,FOLR2,SCRIB,RPL13A,FOS,LILRA4,PADI4,CDC42EP4,OPN3,PLXNB2,RAB38,CADM1,IL17RA,GABARAPL3,FLRT3,ABCA4,ALOX5,ALOX5AP,IFIT5,FRK,DEFB113,DEFB115,DEFB119,DEFB121,DEFB123,DEFB124,ALOX15,IL27,MTOR,ALPL,ABL1,FUCA2,XRCC6,LYG2,MCOLN2,ELMOD2,PCSK9,NPNT,SERINC5,ZNF683,RHBDD3,TAFA5,KLK5,PRKD2,TRIM58,SIN3A,KANK2,GAPDH,AOC1,CNTNAP2,FBXL21P,FBXL6,GATA3,GATA4,FBXO9,FGF21,GBX2,GCH1,NUPR1,PPP1R14B,KAT2A,SLC17A5,MSTN,GDNF,GFI1,GFRA3,GGT1,GH2,GHRH,GIPR,GJA1,NPTN,GJB2,CIDEB,IL36B,C5AR2,ARHGEF16,CNTN6,RABGEF1,APOBEC3C,GLI2,GLI3,GLRB,GNAQ,GNAT1,GNAT2,GNGT2,WFDC10B,GP2,GPM6A,CCR10,IFNL1,XCR1,ANG,TRIM49B,H19,NEAT1,FBXL22,ANGPT1,GSDMA,METRNL,CXCL17,GPR31,TREML4,FFAR3,GRK4,TRIM59,GPT,GPX1,GPX4,GRID2,GRN,DCPS,NDUFAF4,ARHGAP35,DROSHA,PYCARD,GRM6,CXCL1,CXCL3,GRP,GSN,GSTP1,ZDHHC1,NENF,NOP53,GUCY2D,TBX21,GZMB,GZMM,HCK,HTT,ADGRE2,HGF,AOAH,HLA-E,HLA-G,MR1,HLCS,HMGB1,HMGCS2,HMOX1,FOXA2,HNRNPA1,HOXA2,HPN,APCS,HPX,HRH1,HSD11B2,HSPA5,HSPA8,HSP90AB1,HTR2A,HTR4,HYAL1,APOB,NLRP10,FFAR4,RAB43,IRF8,ACADM,STING1,CLPSL1,TREML1,PKD1L3,IFI27,PALM3,IFI35,IFIT2,IFIT1,IFIT3,IFNB1,IFNGR2,IGF1,APOE,IGFBP2,CCN1,APP,RBPJ,RAET1G,LCE3A,BMP8A,KLK3,IGLL1,IL1A,IL1R1,IL4R,IL6R,IL6ST,AQP1,IL10RB,IL12A,IL12B,IL12RB2,AQP3,IL15,IL16,IL17A,IL18,ILF3,AQP4,IDO1,INS,PDX1,IRF1,IRF2,IRF4,IRF5,IRF7,ISG20,ITGA2,ITGA4,ITGAM,ITGAX,JAK1,JAK3,JUN,JUP,TRIM23,KCNA5,KCNJ8,KCNK2,KCNQ1,KDR,KIF5A,ACAT1,KIT,KLRC1,KNG1,ARG2,KRT1,KRT6A,KRT16,RHOA,NPSR1,C10orf99,CLEC12B,C2CD4B,BTBD17,BLOC1S3,C1QTNF12,FEZF1,LAG3,LAMA2,LAMA5,TRIM61,TRIM75,LAMC2,LBP,LCK,LCN2,LDLR,LEP,LGALS1,LGALS8,LHX1,RHOH,FADS1,LMX1A,LOX,LOXL1,LPL,LSP1,LTBR,LTF,LY9,CD180,LYN,MIRLET7I,MIR138-1,MIR141,MIR144,MIR17,MIR19A,MIR19B1,MIR20A,MIR200B,MIR206,MIR29B1,MIR30C2,MIR34A,SMAD3,SMAD6,MAG,MAP1B,MDK,MEFV,MET,MFAP4,MGMT,MGST2,CIITA,ASCL1,MLH1,MMP2,MMP9,ASGR1,MMP12,MMP14,MN1,MNDA,MOV10,IFIT1B,EIF2AK4,MAP1LC3C,TMEM150C,TARM1,ASS1,MT3,MUC7,MX1,MYD88,MYO1C,MYOD1,NCAM1,ATOH1,NEUROG1,ATP1A2,NFE2L2,NFKB1,NFKBIA,NFKBIB,NGFR,NINJ1,NKG7,NOS1,NOS2,NOS3,NOTCH3,CCN3,NPAS1,NPY5R,NRCAM,ATP2B1,NT5E,NTF3,NTN3,NTSR1,NR4A2,OAS2,OAS3,RNF165,OPRM1,OR1D2,OTX2,OXT,P2RX3,P2RX7,FURIN,PLA2G3,NOX3,PRDX1,SERPINE1,SERPINB2,IL20,REG3A,PAX2,PAX6,KCNK4,F11R,SHANK1,SOST,GLRX2,PCK1,ZNF580,LEF1,PCSK1,NT5C3A,PLAC8,PDE2A,PDE6C,LARS1,PDGFB,IL23A,CYRIB,PDE6B,PDK2,CHMP3,PDK4,ENPP3,GPRC5B,GHRL,ERAP1,SERPINF1,PENK,PF4,PF4V1,PGC,PGF,SERPINB9,PIK3C3,PIK3CA,PIK3CD,PIK3CG,PLA2G1B,PLA2G2A,PLA2G5,PLAT,PLAUR,ZFYVE1,PLCG1,PLD1,PLXNA1,MBD3,PLXNA2,PLXNB1,TRIM34,ACP5,SETD4,TLR9,GPR88,TREM2,TREM1,WNT4,POMC,KRT20,POU2AF1,POU2F2,ROBO4,POU4F3,PARP14,PPARA,PPARD,PPARG,PPIA,ANKHD1,SEMA4C,YTHDF1,PPL,RNF125,PPP1CA,AUP1,PPP1CC,BANK1,CCDC186,TRIM62,ABCF3,FBXL8,SHFL,STRBP,STYK1,IMPACT,LGR4,BATF3,STAB2,CHRNA9,ITLN1,DDX60,PRKAA2,SLC39A4,VPS35,PARVA,AXL,PRKCD,PRKCG,ITFG2,GSDMB,PRKCQ,PRKG1,BAIAP2L1,MAPK7,MAPK8,MAPK11,MAPK13,EIF2AK2,PRLR,PROC,WDR45B,PROX1,IL36G,LTB4R2,MASP1,HTRA1,PRTN3,AZU1,SLAMF8,PSMA6,WRNIP1,PSMB4,SEMA3G,ARNTL2,LHX9,RGMA,ADAMTS9,PLSCR3,CHRNA10,PLSCR4,PGLYRP4,EPPIN,LYZL6,ZNFX1,CORO1B,BAD,PSPH,PTGER1,PTGER2,PTGER3,SENP7,PTGFR,PTGIS,S100A14,MIR433,MIR431,MIR520E,MIR520B,PLEKHG5,DSCAML1,ADGRB1,MTUS1,PTK6,IGSF9,NLGN2,PTN,USP29,RNF213,MEAK7,SEMA4G,PTPRF,ACTA1,PTPRO,PVR,NECTIN1,WFDC1,NECTIN2,PYGL,NLRC4,CREBZF,MYOZ1,RAB13,RAC1,RAC2,RAG2,RALA,IL22RA1,RARA,RARRES2,RB1,SIGIRR,PRDM12,TRPV4,LGR6,RBM4,BCKDHB,CCND1,RCVRN,BCL2,RELA,RELB,REN,TRIM27,RGR,RGS1,RNASEL,ROM1,RORA,OPN1SW,BCR,DEFB135,RXRA,BDNF,S100A8,SAG,BGLAP,SCN1A,SCN1B,SCN7A,SCNN1B,CEACAM1,SCTR,CCL1,CCL2,CCL8,CCL15,CCL16,CCL17,CCL18,CCL20,CCL25,CXCL6,CXCL12,PRDM1,ELMO2,SEC14L1,BLK,SEMA3F,SMOC2,RTP4,IFIH1,CARD9,SEMA4A,SFRP1,STRA6,ROBO3,SFRP2,ABCG5,ABCG8,SRSF2,CXCR5,MAP1LC3B2,CSMD1,PLA2G2F,LYPD8,TRIM64C,PRSS56,STMP1,ST3GAL4,NIBAN2,BCL11B,SIPA1,SKP2,SLA,SLC1A2,WNK1,BMP6,SLC8A1,SLC9A1,BMP7,SLC10A1,SLC11A1,SLC22A5,SLIT3,BMPR2,SLPI,CHID1,SMO,SNCA,BNIP3,SOD1,SOD2,SORL1,SOX9,SOX15,SPI1,SPN,SPP1,SRC,SRD5A2,SREBF1,SRMS,SST,SSTR1,SSTR2,SSTR3,ST13,STAT2,STC1,ELOVL4,STX3,BSG,ABCC8,BST2,SYK,TACR1,MAP3K7,TARBP2,CNTN2,MSMP,TEK,TF,TGFB1,TGFB2,TGFBR2,THBD,TSPO,THPO,THRSP,KLF10,TLR2,TLR3,SERPING1,TLR5,TSPAN8,TMF1,TNF,TNFAIP3,TNFRSF1A,TNFRSF1B,C1QC,TNR,C1R,TP53,C1S,TPBG,TPT1,C3,TRAF6,C4BPA,TRPM2,MIR657,TSC1,TSC2,TTN,C5AR1,TULP1,C6,TNFSF4,CCR2,TXK,CRPPA,C7,TYROBP,C8A,C8G,UPK1B,UCN,UCP2,UCP3,SCGB1A1,UPP1,USF1,VCAM1,VDR,VEGFA,VEGFC,VGF,VIL1,VIM,BEST1,VTN,WIPF1,DAGLA,WNT3,WNT2B,WNT9B,WRN,YES1,ZAP70,ZFP36,CA3,ZYX,LRP8,BTG2,CXCR4,FZD5,SCG2,MAPKAPK3,SEMA3B,VKORC1,DCTPP1,MMP28,TNIP2,PLA2G7,TFEB,RIPOR1,MUL1,CALCA,TNFAIP8L2,MCPH1,RHBDF2,NLRX1,VTCN1,FZD3,ARMC5,RIN3,TRPM3,ZC3H12A,ALPK1,LHX3,HSD3B7,PDGFD,ULBP2,RNF39,PDCD1LG2,CSRP3,FOSL1,AKNA,FGF23,NDFIP1,COLEC12,NPRL3,NDEL1,UNC93B1,DEFB126,NUAK2,ADAMTS12,TRIM56,SEH1L,EPX,EPPK1,PARP9,SESN2,CASP4,JAM3,TMEM120A,HMCN1,CASP6,PLA2G6,KREMEN1,SOX14,ULK1,CASP8,SLITRK6,CASP9,STK24,RNF135,C15orf48,BRSK1,HOPX,MAP1LC3A,CASR,TTBK1,IL1F10,RNASE7,MYPN,CREB3L3,CAT,SEMA7A,ADTRP,IFITM1,SHANK3,TRIM5,ZCCHC3,APOL1,FCN3,TSLP,BHLHE40,GALP,TCAP,KMO,CAV1,SCARF1,TNFSF11,KLF7,STC2,OASL,NCOA1,SOCS1,CBL,MARCO,HYAL2,TNK1,SNX3,URI1,GBF1,RIPK1,CRADD,TNFSF14,CBS,ADAM15,ADAM9,RIOK3,TNFRSF11A,SCEL,IL1RL2,NRP2,CD84,CCN4,CDK5R1,ALDH1A2,PER3,VNN1,TRIM4,RAB29,CDK5R2,WASL,KLHL6,TRIM15,PGLYRP1,KALRN,PHLDB2,SOCS3,CH25H,PKD2L1,MACIR,SEMA5A,PSTPIP1,DUOXA1,LRSAM1,IL33,USP2,MTA1,CD1D,DDX60L,RNF185,RSAD2,NEXN,BOC,NLRP12,IL1RL1,ARHGEF2,DCLK1,LGI1,DAPL1,LRAT,NOG,BPIFB1,LHX2,CACNA2D4,KL,NRXN3,ADIPOQ,NRXN2,NMT2,CD80,NTN1,OPN4,TNFRSF8,TNFSF8,CD34,CD36,MYOT,LITAF,BAG3,CXCL14,BCAR1,GDF3,APOBEC3B,AKAP12,PITPNM1,CARTPT,FEZ1,PPM1F,CD58,CD68,DEPDC5,PUM1,CD74,SEMA3E,CD81,RIPOR2,CDA,SPATA2,TRIM14,LRIG2,TRIL,NUAK1,G3BP2,USP15,FGF19,NR1H4,NR1D2,CASP8AP2
BP	anatomical structure morphogenesis	2526	1271.58	6.36579e-09	1.79921e-05	ADA,KCNE3,CDH3,HCN4,CDH5,GFY,NR1H3,AKAP9,LPCAT3,CDK5,IRX5,RAMP2,CDKN1B,LILRB2,CACNG3,ATP8A1,MYL9,RAPGEF3,YAP1,CEBPB,GLRX3,ARL6IP5,CEL,RGS14,CELF2,B3GNT2,CLDN16,ADCY1,TBR1,CHL1,NMU,C1QL1,MMP24,ADCY3,UTS2,FERMT2,SLC38A3,SLC27A4,TRIOBP,KERA,ADCY5,TBC1D8,BVES,PTP4A3,FAM107A,STRAP,KLK8,AKAP13,PRRT2,HRH3,TREX1,SCN11A,CHRM2,SLC52A3,CHRNA1,MGLL,CHRNA2,CHRNA3,CHRNA4,CHRNA5,CHRNA7,ADCY8,CHRNB1,CHRNB2,SLC2A13,CHRNB3,CHRNB4,CHRND,CHRNE,CHRNG,C1QTNF3,FBXO32,CKMT2,SLC22A12,GRIN3A,MRGPRX2,TMC1,TMC2,PRAP1,CLCNKB,OR51A7,OR51S1,SERPINA3,CLN3,OR2D2,OR56A1,CMA1,OR11H6,TTC8,SLC24A4,NTAN1,CCDC78,SEZ6,GJD3,OR7G1,OR1M1,CNGA3,CNGA4,JSRP1,OR1I1,CNN1,CNR1,CNR2,OR2T4,MYOM3,OR10J5,GJB4,OR2B11,COL1A1,COL1A2,COL2A1,OR6P1,OR10Z1,COL4A3,COL11A1,COL11A2,ZNF513,CRYBG3,GRK7,RTP1,ADM,OR2Y1,WDR36,ADORA2A,CPA3,ADORA2B,CLDN4,SGCZ,OR13F1,CRH,ADORA3,CRP,MYL6B,CRYAA,DCANP1,CRYAB,CRYBA1,CRYBA2,CRYBA4,CRYBB1,CRYBB2,CRYBB3,CRYGA,CRYGD,CRYGS,OR52B4,OR52I2,OR51E1,ARHGAP42,TTC36,OR2AG1,C2CD4A,CCBE1,NKX2-5,CLDN19,CTNNA2,OTOS,OR6B3,ADRA2B,TAFA4,CCDC50,CTSZ,IGSF11,CXADR,JAKMIP1,ADRB1,CYBA,CRYGN,GRK2,RDH10,CYP4A11,NXNL2,CYP8B1,DAG1,DBH,ACE,DCTN1,LRRN4,DAW1,DDIT3,DES,COCH,HTR3C,ADAMTS16,GSX2,CYB5R3,DLG1,DLG4,DMPK,SLC26A3,DRD1,DRD2,DRD4,RCAN1,AGT,DTNA,E2F4,TYMP,S1PR1,EDN1,EDNRA,EDNRB,EGR2,LCTL,AIF1,ABCA2,CFAP221,ELN,HTR3D,GABRR3,EMP2,CTTN,ENO1,SLC29A1,EPAS1,EPB41,EPHB1,NR2F6,LVRN,AKT1,EYA4,EXT1,EXT2,EZH2,F5,FABP2,FABP5,OR5D18,OR8K3,SMTNL1,OR10S1,TPCN2,OR9Q2,OR4D6,ALDH1A3,PI16,SLC29A4,FGF10,FGF12,ALDOA,FGG,FKBP1B,DLGAP4,INPP5F,RAB3GAP1,SHANK2,P2RX2,FOXC1,SORCS3,RIMS1,FOXS1,MYCBP2,FOXO1,FOXO3,SPART,FLI1,LPIN1,CYFIP1,SYT11,SULF1,PLCB1,AGTPBP1,NEDD4L,SYNM,CRTC1,ADNP,DICER1,CRB1,FOS,RBFOX2,DDAH1,NTSR2,KCNE4,FXN,ABCA4,EML2,SLC17A8,STAC3,MTOR,ABL1,CNIH2,GAA,CALHM1,TAC4,OR52B2,NPNT,GABRB1,OR4C3,OR4S1,GABRD,GABRP,GABRR1,GABRR2,UTS2B,CFAP45,FSCN2,LMOD1,VAX2,TTLL1,GALR1,TAS2R39,GAMT,WWTR1,TENM4,TMEM98,CNTNAP2,GIGYF2,OR1F2P,OR1J4,KLHL3,GATA3,GATA4,ANKRD2,OR7A17,GCH1,OR10J1,KAT2A,OR8G2P,MYOF,OR11A1,OR10G3,OR10G2,OR10H2,MSTN,GDF9,NPAS4,GDNF,OR4E2,OR2H1,OR1L1,GJA1,GJA3,GJA5,NPTN,GJB2,CACNG5,CACNG4,HSPB7,TJP3,GLP1R,GLRB,GNAL,GNAS,GNAT1,GNAT2,GNB1,OR51B5,OR10AG1,OR4C12,OR51V1,OR8D1,OR8B4,UTS2R,ANGPT1,OR2Z1,OR2L13,HTR3E,GPR35,CRB2,TPRN,FFAR3,ANK2,GPX1,ANK3,GRIA1,GRID2,KLF15,GRIK5,GRIN1,GRIN2C,ARHGAP35,GRM1,CTNNA3,GRM6,GSN,GSTM2,TMOD4,TMOD3,TMOD2,GUCA2B,GUCY1A1,GUCY1B1,TRPM5,NPC1L1,OBP2B,LMCD1,GUCY2D,RAX,HTT,VSX1,KCNIP2,HGF,EHD3,ANXA6,AOC2,HMOX1,HOXA5,HOXB2,APBB2,HOXD1,HPN,HPS1,HRH1,HRC,HRH2,HSBP1,HSD11B2,HSF4,HTR1A,HTR1D,HTR2A,HTR3A,FFAR4,OR8D4,VSX2,CPLX4,HMX3,OTOG,OR10A2,OR6C2,OR6S1,PKD1L3,SMTNL2,STAC2,RD3,GPR148,LRIT3,OR6V1,GNAT3,IGF1,APOE,IGFBP5,APP,ZACN,KLK3,IL1A,IL6ST,AQP1,IL12B,AQP3,IL15,IL17A,AQP4,AQP5,INHA,INHBA,AQP6,INS,ITGA2,ITGAX,ITGB1,ITPR3,JAG2,JUP,KCNA5,KCND3,KCNE1,LHFPL4,LHFPL3,KCNH2,KCNJ1,KCNJ8,KCNJ10,KCNJ11,KCNJ12,KCNK2,KCNMA1,KCNQ1,KIFC3,KIT,KLK1,KLK2,KNG1,ARG2,KRAS,KRT12,RHOA,NPSR1,C2CD4B,SHISA6,CEACAM16,RNF207,SLC6A17,OR6B2,GRXCR1,MYMK,OR52A4P,OR52N2,OR56A5,OR4X1,OR8H3,OR8K1,OR10V1,OR6X1,OR8A1,OR5AU1,OR4F6,OR4F15,OR6Y1,OR6K3,OR2T33,OR13J1,LCN1,LDLR,LEP,ABLIM1,LMNA,LMX1A,OR51T1,OR14I1,OR4A47,MIR17,MIR19A,MIR19B1,MIR20A,MIR200C,TACSTD2,MIR23A,MIR30B,MIR34B,MIR34C,MIR17HG,SMAD3,MAG,MBP,MC3R,MCAM,MDK,MEOX2,MIP,ASCL1,MLLT6,TRPM1,MME,MMP2,MPP2,EIF2AK4,GPR179,TMEM150C,OR2W5P,ASPH,MUC2,MUC4,MUC6,MYBPC2,MYH6,MYH7,MYL1,MYL2,MYL3,MYL5,MYL6,MYO1A,MYO7A,MYO7B,MYO9A,MYOD1,PPP1R12B,NDN,NDUFB9,NEFL,ATP1A1,NEUROG1,NF1,ATP1A2,NFATC4,ACO1,NGF,ATP1B1,ATP1B2,NKX3-1,NOS1,NOS2,NOS3,CCN3,NPAS1,NPHS1,ATP2A1,NPPB,NPR3,ATP2A3,SLC11A2,NRCAM,ATP2B1,NRL,NTF3,NTF4,NTRK2,ROR1,NTSR1,ATP2B4,OAT,OLR1,OPRM1,OR1D2,OR1F1,OR2C1,OR3A1,OR3A2,OXT,P2RX1,P2RX3,P2RX7,P2RY2,NOX4,ATP6V0A4,RDH8,PAX2,PAX3,PAX6,KCNK4,TAS2R7,F11R,SHANK1,GAL,SLC45A2,MYO15A,LEF1,PLCE1,PAIP2,PDE2A,PDE4D,PDE6C,CABP2,PDE6H,PDE9A,PDGFB,PDE6B,PDYN,GHRL,ERAP1,SERPINF1,GNG13,MYOZ2,PENK,ATP8B1,PGAM2,PIGR,PIK3CA,PIK3CG,PIP,PITPNA,FXYD1,PNOC,MYO3A,SLCO1C1,TSPEAR,TLR9,GPR88,ERRFI1,KCNK10,TREM2,POMC,PON3,POU3F3,POU4F3,PPARA,PPARD,PPARG,RBFOX1,BEST2,YTHDF1,CLN6,SOBP,AVP,TMEM38B,LINS1,TMEM100,AVPR1B,PPP3CB,BLOC1S4,TRPV6,CHRNA9,VPS35,PRKAR1B,SCN3B,PRKCG,PKN1,PRKCZ,PRKG1,SULF2,LMOD3,PARD3,AZGP1,TRPV5,AZU1,BARHL1,CHRNA10,AGTRAP,PAK5,TMEM63C,TAS2R38,SLC4A10,PTGER3,TMIGD3,PTGS1,SLC12A5,CRACD,NLGN2,TWF1,TSHZ3,PTN,SLC4A5,ACTA1,PTPRO,PTPRZ1,JAM2,MYL7,DMRT3,MYOZ1,RABGGTA,CACNG8,PRDM12,TRPV4,SCPEP1,CPLX3,NPS,RBP3,RCVRN,BCL2,REN,RGR,RGS2,RGS4,RLBP1,RIC8A,ROM1,OPN1SW,BCR,RPS6KA2,BDKRB2,RYR1,BDNF,S100A1,S100B,ATXN7,SCN1A,SCN1B,SCN4A,SCN4B,SCN7A,SCN8A,SCNN1B,CEACAM1,SCNN1G,CCL2,CXCL12,CDH23,POPDC2,RTP4,NPVF,ERAP2,STRA6,ABCG5,ABCG8,SGCA,SGCD,SGK1,CSMD1,TMPRSS3,SHOX2,EPS8L2,ST3GAL4,SLC13A3,NIBAN2,SIX1,SIX3,NDRG4,SLC1A2,SLC4A3,SLC1A4,WNK1,SLC2A5,SLC4A1,PCDH15,SLC5A1,SLC5A3,WNK4,SLC5A5,SLC6A6,SLC6A9,BMP6,SLC6A13,SLC7A1,SLC7A2,SLC8A1,SLC9A1,SLC19A1,SLC22A2,SLC22A5,SLN,BMPR2,TMEM108,CYP4F12,SNAP25,SNCA,SNTB1,SOD1,SOD2,SOD3,SOX9,SOX10,SRC,SREBF1,SSTR2,STC1,ABCC8,SYT4,TAC1,TAC3,TACR1,TBX1,CNTN2,TBX2,TBX5,TBXAS1,TBX3,HNF1A,TCF15,ACTC1,TEK,TFF1,TFF3,TGFB1,TGFB2,TGFBI,THRA,THRB,TLR2,SERPING1,TMF1,TMOD1,CLDN5,TNF,TNFRSF1A,TNFRSF1B,TNNC1,TNNI1,TNNT1,TNNT2,TNNT3,TNR,TPBG,TPM1,TPM3,TPM4,TSC1,TTN,TUB,C5AR1,TULP1,CCR2,UBE3A,UCN,USH2A,VDR,VEGFA,VEGFC,VIL1,EZR,VIP,VLDLR,BEST1,MYRF,WNT10B,XRCC1,YES1,YY1,YWHAE,YWHAZ,CA6,CACNA1S,CACNA2D1,NPHS2,BTG2,CXCR4,SLMAP,IRX3,OR5H2,OR2H2,OR51G1,OR51B2,OR52N1,OR4K1,CALCA,PRKRIP1,PPCS,CFAP69,ADM2,SVEP1,CALD1,GLRA3,TRPM3,ZC3H12A,MOGAT2,FBXO11,RAB11FIP1,CSRP3,FOSL1,COL18A1,TAS1R2,TAS1R1,GRIP2,PRRT1,KCNH6,OR51E2,OR2AE1,SLC7A5,OR6K2,CAMK2B,CAMK2G,NETO1,PICALM,AXIN1,FZD9,PLVAP,JAM3,ESPN,TAS1R3,OR1A1,TMEM120A,OR1E1,HMCN1,OR1E2,OR1G1,OR3A3,IMMP2L,PLA2G6,SOX14,ARL6,FAM161A,PPP1R1B,SLITRK6,SETD3,SOAT2,CASQ1,BRSK1,CASQ2,HOPX,SRRM4,CASR,TTBK1,TRIM63,SORBS2,RAX2,GALR3,TMEM25,TMTC4,CNTNAP1,NIPSNAP1,ITGA8,CYP4F2,SHANK3,MYLK2,CDC14A,TCAP,CAV1,NPFF,KCNK5,HYAL2,DNAH11,B4GALT2,ACTN2,SYNGAP1,SYNJ1,SLC5A6,MTMR2,ACTN3,CACNA1G,CHRNA6,NAV2,NOL3,PKD2L1,P2RX6,MYOM2,MYLK3,MTG1,RCSD1,LRAT,DLGAP2,DLGAP1,GCNT3,DHRS3,ITGB1BP1,GPR37L1,S1PR2,PKHD1L1,SLC22A6,CACNA2D4,KL,NRXN3,ADIPOQ,SLC22A8,NRXN2,GRHPR,OTOF,ACVRL1,ORMDL3,RP1L1,TJP2,OPN4,KCNK6,ECEL1,ABCG2,GSTO1,CD34,AKAP6,ROCK2,CABP1,CD36,CHST10,SLC4A8,MYOT,IGDCC3,AKAP12,CARTPT,NOS1AP,RAB11FIP3,RIPOR2,LRIG2,DOP1B,SCO2
BP	tissue development	1882	951.417	1.70395e-08	4.28088e-05	ADA,AKT3,MED6,ABI1,KCNE3,CDH3,MIR665,MIR365A,BTNL10,SP9,HDAC5,C17orf99,BCL2L10,CDH4,HCN4,CDH5,MIR1908,CDH6,KLRF2,CDH7,GFY,NR1H3,CDH9,TSPAN32,CDH10,UST,ADAM8,TRIM10,CDH13,NAMPT,TOB1,LINC01587,AKAP9,CLEC3A,G3BP1,EBI3,CDH17,PLXNC1,CDH18,FARP1,LPCAT3,PRMT3,CDK5,CDK6,OLIG2,TRIB1,CD96,CDKN1A,IRX5,RAMP2,CDKN1B,AKAP8,CDKN1C,LILRB2,TRAIP,MAEA,ADAR,ZNF267,TCIRG1,IKZF1,TLR6,HMG20B,CACNG3,CITED2,TUBB3,BTN3A3,SYCP2,PRG3,DLC1,ATP8A1,NDRG1,MYL9,WFDC2,RAPGEF3,YAP1,SPON2,SEC24B,EMG1,OLFM1,CDX1,N4BP2L2,CDX2,TAB1,HAX1,GPNMB,TACC3,TRIM38,SYNCRIP,STK25,SEMA6B,CEBPB,SEMA3C,NEBL,UBD,GLRX3,CEBPG,ANP32B,LAMTOR5,PROCR,ARL6IP5,AGR2,AGPAT2,CEL,CXCL13,ARFGEF2,SLC34A2,DPYSL4,P3H4,HEXIM1,PDPN,RGS14,LEFTY1,IGF2BP1,IGF2BP3,IGF2BP2,SPINT2,DMRT2,KHDRBS1,CELF1,CELF2,KLF1,CD226,CSPG5,AVIL,B3GNT2,DLL3,CLDN16,ADCY1,CETP,TBR1,CFL1,POLQ,PTGES3,TCFL5,SIX2,RAI1,CHL1,CAPN9,GIPC1,NES,KDM5B,NCKAP1,CFTR,CCR9,SDCCAG8,CPLX2,FAXDC2,PPP1R17,LILRB1,NMU,C1QL1,PPARGC1A,MMP24,ADCY3,UTS2,EDAR,PRDX3,EHD1,PRSS21,YWHAQ,FERMT2,MAPRE2,SLC38A3,SLC27A4,LILRB4,LIAS,IFT27,RIPK3,ABHD2,CNMD,CNTRL,STMN2,TRIOBP,KERA,ESM1,ADAMTS13,ADAMTS5,ADCY5,EMILIN1,CD160,POLR3A,TBC1D8,KAT7,PLAAT3,HHLA2,BVES,LDB3,PTP4A3,CHI3L1,FSTL1,FAM107A,STRAP,ADAMTS6,LZTS1,CHIT1,KLK8,FZD10,AKAP13,CHN1,PADI2,CAVIN3,PRRT2,PTGDR2,HRH3,CMTM7,RDH13,TREX1,SCN11A,KRT71,CHRM2,ADCY7,PARK7,TMEM106A,SLC52A3,PHB2,TUSC2,CHRNA1,MGLL,TWF2,CHRNA2,CHRNA3,ADPRHL1,CHRNA4,ODF3,CHRNA5,CHRNA7,ADCY8,CHRNB1,CHRNB2,TXNRD3,UCN3,SLC2A13,CHRNB3,CHRNB4,CHRND,CHRNE,NLRP3,CHRNG,TIRAP,CHUK,PGLYRP2,CSMD3,SLC25A25,SLITRK1,MYSM1,C1QTNF3,CIDEA,C1QTNF4,FBXO32,CGAS,CKB,FCRL3,ARHGEF25,RASGRP4,ARL11,CKMT2,OSR2,BATF2,SLC22A12,NUS1,FAM210B,PANX3,GRIN3A,OLIG1,CLNK,LRG1,WFIKKN1,MRGPRX2,DEFB118,TMC1,TMC2,TWIST2,CLC,PRAP1,CLCNKB,ZFYVE27,MMP21,ADD2,CLU,CLIC1,OR51A7,OR51S1,IFTAP,SERPINA3,CLN3,OR2D2,OR56A1,CLPTM1,SLC15A4,CLTC,CMA1,SPIC,TDRD9,TRAPPC6B,PSMB11,OR11H6,CCR1,TTC8,SLC24A4,CCR7,NTAN1,NRN1L,CMTM3,CMKLR1,CCDC78,ZG16B,WFIKKN2,SPACA3,SEZ6,CYB5D2,GJD3,TTC39C,CEACAM20,OR7G1,OR1M1,ACER1,OSCAR,CNGA3,CNGA4,JSRP1,OR1I1,HSPB6,CNN1,CNN2,ANKLE1,TDRD10,CNR1,DNAI3,CNR2,OR2T4,CNTFR,MYOM3,DMBX1,OR10J5,GJB4,OR2B11,COL1A1,COL1A2,COL2A1,NAXE,OR6P1,OR10Z1,BHLHE23,COL4A3,OCSTAMP,COL4A4,DUSP15,COL5A1,COL6A1,ANKRD54,COL8A2,MBOAT2,COL9A2,NEU4,COL9A3,COL11A1,COL11A2,COL12A1,ACVR1C,OSR1,COL13A1,ZNF513,COL15A1,COL16A1,MTERF4,M1AP,LYZL4,CD200R1,CRYBG3,TPRA1,GRK7,RTP1,IQCF1,COX5B,ADM,SLC9B2,OR2Y1,WDR36,ADORA2A,CD109,COX15,CPA3,LLCFC1,ADORA2B,CPE,LRGUK,CLDN4,CLDN3,ASZ1,CIBAR1,CPT1A,CPT2,CR1,NKX2-6,SGCZ,GPAT4,CR2,CRABP1,CRABP2,CREBBP,OR13F1,CRH,CRIP1,CRIP2,CRKL,ADORA3,CRMP1,CRP,MYL6B,CBLN4,CCM2L,NRSN1,KRT72,ISM1,CRYAA,DCANP1,CRYAB,CRYBA1,CRYBA2,CRYBA4,CRYBB1,CRYBB2,CRYBB3,CRYGA,CRYGD,CRYGS,MAPK14,PSMA8,OR52B4,CSF1,OR52I2,OR51E1,CSF1R,PIWIL4,ARHGAP42,CSF2RB,TTC36,CSF3,CSF3R,OR2AG1,PRICKLE1,E2F7,CSK,KRT80,LACC1,GSC,CSNK1D,CSNK1E,C2CD4A,HAPLN3,C16orf92,CSPG4,IL34,CSRP1,RBFOX3,CCDC42,PIK3R6,UNC45B,CST3,NOTUM,CCBE1,CBLN2,DSG4,APCDD1,SPACA6,TMEM190,ZNF784,KASH5,SIX5,NKX2-5,CTF1,CTLA4,CLDN19,CTNNA1,CTNNA2,PYHIN1,ADIG,SIK1,CTNND2,CHADL,NFAM1,CTRB1,TTL,OTOS,OR6B3,TCF23,ADRA2B,CTSH,CTSL,TAFA4,CPNE9,CCDC50,CMTM8,CTSZ,IGSF11,CXADR,PAQR3,MGAT4D,JAKMIP1,ODAPH,ADRB1,DAB2IP,CYBA,IRX2,BTNL9,PNLDC1,KHDC3L,CYP1A1,CYP1B1,CRYGN,GRK2,PRAG1,RDH10,TDRP,NKX6-3,CYP4A11,NXNL2,CYP8B1,FREM1,CYP26A1,NKX2-3,CFAP58,DAB1,CD55,DAG1,DGKA,CCDC63,DGKH,CLEC14A,MDGA2,TBC1D21,ZFPM1,DBH,TRPV3,AP2B1,DCC,DCN,PLPPR5,DENND1B,TDRD5,ACE,DCT,DCTN1,LRRN4,DDC,AKR1C2,DAW1,DDIT3,DDX1,DDX6,RBM46,DEFB1,DES,LCA5,OLIG3,DACT2,GALNTL5,PKD1L1,BHLHA15,COCH,COL22A1,TMEM64,HTR3C,ADAMTS16,ADAMTS18,GSX2,ASXL1,NLRP6,DHCR24,CYB5R3,DIO2,DLG1,DLG4,DLX1,DLX4,DLX5,ACAN,DMPK,DMRT1,DNAH5,DNASE1L2,DNMT1,DNMT3A,DOCK1,DPP4,DPYSL3,SLC26A3,DRD1,DRD2,DRD4,JAG1,DSC3,DSCAM,RCAN1,AGT,DSPP,DTNA,DTX1,DUSP1,DUSP2,DUSP5,DYRK1A,TOR1A,E2F2,E2F4,TYMP,ECT2,S1PR1,LPAR1,S1PR3,EDN1,EDNRA,EDNRB,SCAMP5,EFNA1,EFNA2,EGR2,AHR,MPZL3,ANO6,ARID2,EPHA2,AHSG,LCTL,EIF4G2,AIF1,CELA1,ELANE,DZIP1L,DAND5,ELF1,ELF3,A2M,ABCA2,CFAP221,ELK3,TET3,PIKFYVE,ELN,HTR3D,GABRR3,MARK2,PLD6,SAMD14,UNC13D,EMP2,CTTN,EMX2,SMIM14,EN2,TAPT1,SPATA24,RANBP3L,ENO1,ENO2,SLC29A1,ANKS6,EPAS1,EPB41,DMTN,EPHA1,EPHA3,CERS3,EPHA4,PDILT,EPHA8,EPHB1,HIPK1,EPOR,NR2F6,LVRN,ERBB2,ERBB3,ERBB4,EREG,AKT1,EYA4,FBL,ESR1,ESRRA,ESRRB,ESRRG,ETS2,ETV1,EVC,MECOM,EVX1,EXT1,EXT2,EYA2,EZH2,F5,F10,F11,F12,F13A1,FABP2,FABP5,FABP7,FASN,GSX1,OR5D18,OR8K3,SMTNL1,FAT2,ENKUR,GJD4,RTKN2,OR10S1,TPCN2,OR9Q2,OR4D6,ALDH1A3,FBN2,CFAP53,PI16,ARMC12,RBM24,PHACTR1,FCGRT,SP8,GPC2,SDK1,DAGLB,THSD7A,MTURN,ELAPOR2,HS3ST5,FERD3L,NYAP1,SLC29A4,FES,FGF1,FGF2,FGF4,ABCD2,FGF6,FGF8,FGF10,FGF11,FGF12,ALDOA,FGFR1,FGFR2,FGG,FGR,FHL2,RRAS2,ITGA11,IKZF3,FKBP1B,RHOBTB3,DLGAP4,ADNP2,LMTK2,NTNG1,NLRP1,FNDC3A,SLITRK3,ENPP4,INPP5F,FKBP4,CLSTN1,FOXJ3,ARHGEF15,FOXG1,RUFY3,BTBD3,SBNO2,TRAK1,DHX30,PLA2R1,RAB3GAP1,RAB18,SIRT2,SHANK2,P2RX2,FOXC1,MAST1,SORCS3,FOXI1,KDM2A,RIMS1,FOXL1,FOXE3,FAIM2,UNC13A,PHLPP2,ZHX3,NCOA6,FOXS1,SWAP70,MYCBP2,FOXO1,FOXO3,ZNF423,SARM1,SPART,CLASP2,PLXND1,FLI1,KDM6B,EPB41L3,SMC5,SSPOP,NCDN,WDR43,STAB1,RTF1,LPIN1,DIP2A,PHLDB1,CYFIP1,SYT11,FLT1,SULF1,PRRC2C,FLT3,DTX4,SYNE2,PLCL2,FLT3LG,VPS13A,PLCB1,TMEM131L,COBL,ASTN2,MINAR1,AGTPBP1,IQCE,ANKS1A,SATB2,NEDD4L,CLASP1,SZT2,SYNM,SYNE1,OBSL1,CRTC1,ADNP,DICER1,SIRT1,CRB1,GRIP1,GPR161,OTP,ABCB10,HEY1,CES3,TNFRSF13B,MACF1,FOLR2,DAAM2,SCRIB,SLC39A14,FOLR3,ZNF281,CLCF1,FOS,MMD,RBFOX2,LILRA4,CDK20,SNAPIN,PADI4,DDAH1,CASP14,NTSR2,SPO11,KPNA6,PLXNB2,KCNE4,CADM1,NPAP1,OSBP2,MAFF,IL17RA,FLRT3,FKBP8,BRD1,FXN,ABCA4,ALOX5,ALOX5AP,EML2,FJX1,DEFB124,ALOX15,SLC17A8,STAC3,IL27,MTOR,ALPL,ABL1,NR5A1,FUT1,FUT8,G6PC1,CNIH2,XRCC6,GAA,GABBR1,CALHM1,TAC4,CFAP65,MCOLN2,OR52B2,PCSK9,NPNT,GABRB1,OR4C3,OR4S1,PTF1A,GABRD,GABRP,GABRR1,HEATR9,SERINC5,ALX3,GABRR2,CATSPERE,CATSPERD,ZNF683,UTS2B,CFAP45,NGEF,FBXO7,FSCN2,LMOD1,SPDEF,BAMBI,VAX2,RHBDD3,TTLL1,GALC,TAFA5,KLK5,SULT4A1,HECTD1,RAB26,CATSPERZ,PRKD2,GALR1,NEPRO,CHRDL2,TRIM58,AMBP,GALNT3,RTTN,SOSTDC1,TAS2R39,GAMT,WWTR1,SIN3A,SYF2,KANK2,GAPDH,DHRS7B,DNAH1,TSKU,HINFP,GORASP2,TENM4,L3MBTL1,TMEM98,ACOT11,SIPA1L1,CHD5,CNTNAP2,PPP1R16B,GIGYF2,PYGO1,TANC2,RSL1D1,OR1F2P,GAS2,SPAG8,OR1J4,GATA2,KLHL3,GATA3,GATA4,FBXO5,FGF20,ANKRD2,FGF21,MYCBP,OR7A17,GBX2,GCH1,LHX6,PTPN18,NUPR1,OR10J1,KAT2A,OR8G2P,GCNT1,HEYL,MYOF,GCNT2,AGO1,LATS2,OR11A1,OR10G3,OR10G2,OR10H2,GDF2,MSTN,GDF9,MDGA1,NPAS4,GDNF,OR4E2,GFAP,OR2H1,GFI1,OR1L1,GFRA2,GFRA3,GGT1,AMH,GHRH,GIPR,GJA1,ABL2,GJA3,GJA5,NPTN,FOXD3,GJA8,GJB2,GJB3,B9D1,UQCRQ,GJB5,CACNG5,CACNG4,AMPD2,CACYBP,SDCBP2,DKK3,INPP5J,HSPB7,TJP3,MORC1,CPAMD8,INTU,IL36B,DISC1,IL17B,C5AR2,CNTN6,RND1,PDLIM3,HPGDS,BHLHE22,RABGEF1,GLI2,GLI3,GLO1,GLP1R,HTRA2,GLRB,PCLO,GNAI3,GNAL,GNAQ,GNAS,GNAT1,GNAT2,GNB1,AMY2A,GNRH1,GOLGA4,GP2,GP5,GPM6A,IFNL1,OR51B5,OR10AG1,POC1B,BLOC1S2,RBM20,ANG,OR4C12,OR51V1,H19,BCL9L,OR8D1,CDH20,OR8B4,PRLHR,PRTG,UTS2R,ANGPT1,METRNL,CXCL17,ACTL9,OR2Z1,OR2L13,SYPL2,SLC25A34,CCDC141,STPG4,NKIRAS2,CDH19,HTR3E,IGSF10,SLC9C1,C3orf70,FRYL,RPL7L1,GPR35,ATG9B,ZFP41,CRB2,CFAP157,TPRN,FFAR1,FFAR3,KRT6C,ANK2,MKNK2,GPX1,GPX4,ANK3,GRB10,GRIA1,GRID2,TRIB2,GRN,OSTM1,GRIK1,KLF15,GRIK5,GRIN1,GRIN2C,ARHGAP35,DROSHA,PYCARD,GRM1,TAGLN3,DDX25,CTNNA3,GRM2,GRM6,CXCL1,GSN,GSTM2,GSTP1,GTF2I,BLNK,TMOD4,TMOD3,TMOD2,CARD10,NCAPH2,GUCA2B,GUCY1A1,GUCY1B1,TRPM5,NPC1L1,HILPDA,IL19,GYS1,SLC2A8,OBP2B,PACSIN1,LMCD1,FSCN3,GUCY2D,TBX21,SLC40A1,RAX,H1-6,ANXA2,H3-3A,H3-3B,H1-1,HADH,HTT,HDAC1,ANXA4,ANXA5,SOX8,VSX1,PLA2G2E,KCNIP2,HGF,EHD3,HHEX,ANXA6,STOML2,HLF,HLA-E,HLA-G,AOC2,MR1,HLX,HMGB1,HMGCS2,HMOX1,HMX2,FOXA1,FOXA2,HNF4A,ONECUT1,HNMT,KRT73,HNRNPU,HOXA2,HOXA5,HOXA6,HOXA7,HOXA10,HOXB1,HOXB2,HOXB3,HOXB4,HOXC4,HOXC5,HOXC6,HOXC8,APBB2,HOXD1,HOXD4,HOXD8,HOXD9,HOXD11,HOXD12,HOXD13,APC,HPN,APCS,HPS1,AIRE,HRH1,HRC,HRH2,HES1,HSBP1,HSD11B2,HSD17B2,HSD17B4,HSF4,ACADL,HSPA1B,HSPA2,HSPA5,IGSF3,HSP90AB1,APLP2,NDST1,HTR1A,HTR1D,HTR2A,HTR3A,HTR5A,HUS1,TNC,HYAL1,KRTAP6-1,KRTAP6-3,KRTAP21-1,APOB,IBSP,NLRP10,GPIHBP1,FFAR4,OR8D4,KRT79,VSX2,TMEM95,CPLX4,IRF8,KLHL17,PRSS42P,ACADM,STING1,CLPSL1,TREML1,NRBP2,RSPO2,CYP26C1,HMX3,OTOG,OR10A2,OR6C2,OR6S1,GLDN,FMN1,PKD1L3,SMTNL2,KRT27,STAC2,NANOS3,RD3,MYBPHL,BARHL2,RSPO4,NOTO,EVX2,GPR148,GPR149,APOC3,LRIT3,IFNB1,ACTBL2,OR6V1,GNAT3,STRA8,APOD,TUBB8,IGF1,AMIGO2,APOE,RBPMS2,IGF2,IGFBP2,IGFBP5,IGFBP7,CCN1,APP,RBPJ,RAET1G,LCE1A,LCE1B,LCE1C,LCE1F,LCE2A,LCE3A,ZACN,BMP8A,KLK3,IL1A,IL1R1,IL1RN,IL4R,IL6R,IL6ST,IL7,AQP1,IL11,IL12A,IL12B,IL12RB2,AQP3,IL15,IL15RA,IL16,IL17A,IL18,AQP4,AQP5,IDO1,INHA,INHBA,AQP6,INS,INPP5B,INPP5D,INSIG1,INSM1,PDX1,IRF1,IRF4,IRF5,IRF7,ITGA2,ITGA2B,ITGA4,ITGA7,ITGAM,ITGAX,ITGB1,ITGB4,ACADVL,ITK,ITPKB,ITPR3,JAG2,JAK1,JAK3,JUN,JUP,KCNA5,SPEM1,YJEFN3,PEAR1,MIA3,KCND3,KCNE1,LHFPL4,NRROS,LHFPL3,KCNH2,KCNJ1,KCNJ8,KCNJ10,KCNJ11,KCNJ12,KCNK2,KCNMA1,KCNQ1,KCNQ2,CATSPER4,KDR,KIF5A,ACAT1,KIFC3,KIT,KLK1,KLK2,KLRC1,KNG1,ARG2,KRAS,KRT1,KRT3,KRT4,KRT5,KRT6A,KRT7,KRT8,KRT9,KRT12,KRT16,RHOA,CEP85L,NPSR1,KRT17,THEMIS,ARMS2,IFITM5,INSC,KRT19,C2CD4B,SHISA6,CEACAM16,BLOC1S3,HES5,RNF207,TRNP1,SLC6A17,CAPN8,KRT82,KRT83,SP5,SNORC,OR6B2,KRT85,MUSTN1,KRT86,GRXCR1,TMPRSS11F,FEZF1,MYMK,OR52A4P,OR52N2,OR56A5,OR4X1,OR8H3,OR8K1,LAG3,OR10V1,BSX,OR6X1,OR8A1,OR5AU1,OR4F6,OR4F15,LAMA2,HES3,LAMA4,LAMA5,OR6Y1,OR6K3,OR2T33,LAMB1,LAMB3,LAMC1,TRIM75,HELT,LAMC2,OR13J1,LBP,LCK,LCN1,LCN2,LDLR,LEP,LFNG,LGALS1,LGALS8,ARHGDIB,LHX1,ARHGDIG,LIM2,ABLIM1,LIMK1,LIMK2,RHOH,LMAN1,HOATZ,LMNA,LMO2,TEX19,LMX1A,PHOX2A,LOX,WDR38,LOXL1,OR51T1,LOXL2,OR14I1,LPL,OR4A47,LRP4,HAPLN4,LRPAP1,LSAMP,LTA4H,LTB,LTBP1,LTBP3,LTBR,LTF,LTK,LY6E,LY9,LYL1,LYN,MIRLET7E,MIR101-1,MIR10A,MIR125A,MIR129-1,MIR132,MIR135A1,MIR137,MIR138-1,MIR144,MIR147A,MIR148A,MIR150,MIR152,MIR17,MIR18A,MIR192,MIR19A,MIR19B1,MIR20A,MIR200A,MIR200B,MIR200C,MIR203A,MIR206,MIR212,TACSTD2,MIR219A1,MIR23A,MIR27A,MIR29A,MIR296,MIR29B1,MIR30A,MIR30B,MIR34A,MIR34B,MIR34C,TM4SF1,TAFA1,MIR17HG,SMAD2,SMAD3,SMAD6,MAF,MAG,MAK,MAL,MAN2A1,MAP1B,MAP2,MATN3,MBP,MC3R,MCAM,MCC,MDK,MDM4,MEF2D,MEFV,RAB8A,MEOX1,MEOX2,MET,MFAP2,MFNG,KITLG,MGP,MIP,ASCL1,MLF1,MLH1,KMT2A,ASCL2,MLLT6,TRPM1,MME,MMP2,MMP9,MMP11,MMP12,MMP13,MMP14,MMP15,MMP19,MN1,MNAT1,MNDA,MOBP,MOG,MOV10,MPL,MPP2,MPST,EIF2AK4,CTRB2,GPR179,TMEM150C,OOEP,NRARP,CDNF,OR2W5P,MIR135B,MIR338,ASPA,MSH4,ASPH,ASS1,MSX1,LCE6A,MT1G,MT3,MTF1,MTNR1A,MUC2,MUC4,MUC6,MYBPC2,MYD88,MYF5,MYF6,MYH6,MYH7,ZFHX3,MYL1,MYL2,MYL3,MYL5,MYL6,MYO1A,MYO7A,MYO7B,MYO9A,MYOD1,ATF1,PPP1R12B,MYT1,NAGLU,NAP1L1,NASP,NCAM1,NDN,ATIC,NDUFB9,NDUFS2,NDUFS3,DRG1,NEDD4,SEPTIN2,ATOH1,NEFL,NEK2,NEK3,ATP1A1,NEUROG1,NF1,ATP1A2,NF2,NFATC1,NFATC2,NFIA,NFATC4,NFE2L2,NFIL3,NFKB1,NFKB2,NFKBIA,ACO1,NGF,NGFR,NHLH2,ATP1B1,NINJ1,NINJ2,ATP1B2,NKX2-2,NKX3-1,NKX6-1,NME2,NODAL,NOS1,NOS2,NOS3,NOTCH3,NOTCH4,CCN3,NPAS1,NPAS2,NPC1,NPHS1,ATP2A1,NPPB,NPR3,NPY5R,ATP2A3,SLC11A2,NRCAM,ATP2B1,NRL,NTF3,NTF4,NTRK2,NTN3,ROR1,DDR2,NTSR1,NR4A2,ATP2B4,OAS2,OAS3,OAT,MIR375,MIR377,RNF165,OLR1,OPCML,OPRM1,OR1D2,OR1F1,OR2C1,OR3A1,OR3A2,ORM1,CLDN11,OTX1,OTX2,OVGP1,OVOL1,OXT,P2RX1,P2RX3,P2RX7,P2RY2,FURIN,PCSK6,G0S2,PLA2G3,PAFAH1B3,NOX4,NOX3,CHST11,PRDX1,SERPINE1,SERPINB2,ATP5F1B,IL20,ATP6V0A4,ITSN2,PALM,NEUROG3,REG3A,PAPPA,RDH8,PARN,PAX2,PAX3,PAX6,KCNK4,MYEF2,IRX4,ASAP1,TAS2R7,F11R,NTM,PBX1,SHANK1,SOST,ACOX1,MED31,SERPINA5,PCK1,WDPCP,GAL,YBX2,ADIPOR1,APH1A,PCNA,INSIG2,SLC45A2,ZNF580,EGFL7,MYO15A,LEF1,PCOLCE,RAPGEFL1,PLCE1,ACP6,DUSP13,CLDN18,PCP4,PCSK1,ZNF219,ABI3,CRIM1,PAIP2,PCSK2,CEND1,PCDH12,THEG,GCNT4,PLAC8,AHSP,PDCD1,TNFRSF12A,DACT1,FZR1,TAOK3,KRT76,ATRAID,ANGPT4,PDE2A,AMOTL2,SUCO,PDE4D,HPCAL4,PDE6C,UBE2J1,EVL,CABP2,PDE6H,HIKESHI,NCKIPSD,PDE9A,TMEM14C,PDGFB,IL23A,CYRIB,PDE6B,MED15,PIGT,DYNC2LI1,PDK4,ASB1,ASB4,ENPP1,TPPP3,ASB2,HECA,GPRC5B,PDYN,UPB1,GHRL,WWOX,PECAM1,ERAP1,SERPINF1,GNG13,MAP3K20,MYOZ2,PENK,SIX4,PF4,PF4V1,ATP8B1,PFKFB3,PFN2,PGA5,PGAM2,PGC,PGF,SERPINA1,PIGR,PIK3CA,PIK3CD,PIK3CG,PIK3R1,PIN1,PIP,PITPNA,PITX1,PITX2,PITX3,PKHD1,PKM,PLA2G1B,PLA2G2A,PLA2G5,PLAT,PLAUR,UBASH3A,PLCG1,SHC3,PLEK,PLK1,FXYD1,PLTP,PLXNA1,MBD3,ADAM22,PLXNA2,S1PR5,PLXNB1,PNOC,PMP22,RIPPLY3,FGFRL1,MYO3A,DUOX1,SLCO1C1,ACP5,TSPEAR,SETD4,TLR9,GPR88,SEPTIN5,C21orf91,ERRFI1,KCNK10,TREM2,TREM1,SOX18,CYTL1,WNT4,POMC,ANLN,RIN2,MOV10L1,PON3,PRMT7,ATR,POU2AF1,PCDH18,DDX4,POU2F2,POU3F1,ROBO4,RC3H2,POU3F3,EPB41L4B,EGLN1,MXRA8,POU4F3,POU5F1,HES2,POU6F1,PPARA,TMEM106B,PPARD,PPARG,P4HTM,KIF1A,RBFOX1,FEV,IL17RD,BTG4,HYDIN,RNF111,PPIA,TET2,BNC2,DCHS2,MBTD1,AHI1,DYM,BEST2,ESRP1,PAQR5,GON4L,SNRK,PLPPR1,ALKBH5,CASZ1,MKS1,SEMA4C,YTHDF1,BPNT2,PPL,SOHLH2,RNF125,SLC25A38,CLN6,PPP1CA,TUG1,PPP1CC,BANK1,CCDC40,SPATA6L,SOBP,AVP,DYNC2I1,XKR8,CRTAC1,FANCL,ELP3,TMEM38B,PRMT6,DNAAF2,FAIM,LINS1,RNF220,LGI2,DPPA4,TRIM62,ETNK2,TMEM100,MCOLN3,AVPR1B,PEF1,PPP3CB,BLOC1S4,ACER3,STRBP,IMPACT,LGR4,DNAJA4,PRELP,HES6,TRPV6,MACROH2A2,BATF3,ASIC4,SRGN,STAB2,SUPT20H,CHRNA9,PPP1R9A,FERMT1,DOCK10,PRKAA2,SYBU,SCYL2,VPS35,PARVA,PRKAR1B,CDK5RAP2,CFAP44,LMBRD1,CSGALNACT1,PCID2,AXL,PRKCD,SCN3B,ADAP2,KDM3A,PRKCG,ITFG2,PKN1,PKN2,PRKCQ,MESP1,PRKCZ,PRKG1,APOM,SULF2,NDUFA12,MAPK6,MAPK7,MAPK11,SMG9,MAPK13,PDGFC,EIF2AK2,PCDHB15,PCDHB11,PCDHB4,PCDHB3,TEX14,TDRD1,PRLR,LMOD3,PROC,KIAA1217,BTNL2,PROP1,LRRC8A,PARD3,PROX1,AZGP1,TRPV5,LTB4R2,KLK6,HTRA1,PRTN3,AZU1,PSD,PANX2,PSG6,BARHL1,PSG11,SLAMF8,GPR137,MDM1,TCIM,SPIRE1,C1GALT1,MEIS3,SEMA3G,CA10,ARNTL2,LHX9,RGMA,PYY,STOX2,ADAMTS9,CCDC47,PSMC2,CHRNA10,AGTRAP,RAB25,CD248,PLXDC1,RTN4,PAK5,LYZL6,TMEM63C,JPH2,GJC2,SALL4,CORO1B,ZMIZ1,BAD,ADGRG6,TTC7A,PSPH,TAS2R38,SLC4A10,PTGDR,PTGDS,PBXIP1,PTGER3,ZNF287,PTGFR,PTGIS,MIR431,ABHD6,SCYL1,TMIGD3,PTGS1,MIR329-1,MIR451A,MIR410,MIR146B,MIR494,MIR495,NDRG2,MIR520B,MIR518B,MIR520C,MIR520G,PLEKHG5,PTH1R,TENM2,DSCAML1,PTH2R,TBC1D24,SLC12A5,ERMN,CRACD,MRTFB,ADGRB1,PTK6,MIB1,IGSF9,TAOK1,NCEH1,LRRC7,NLGN2,TWF1,CRAMP1,WDR48,ADGRB2,JCAD,ISLR2,TSHZ3,SH3RF1,PTN,DHX37,EPB41L5,RNF213,ZFP14,SHTN1,CPNE5,SEMA4G,PRX,PPP4R4,PTPN3,BRINP2,PTPN9,GRHL3,CYP4F11,SLC4A5,PTPN14,SLC46A2,PTPRD,PTPRF,PTPRG,PTPRN,ACTA1,PTPRO,PTPRR,PTPRZ1,RAD1,PURA,NEUROD4,NECTIN1,NECTIN2,CTDSP1,PXN,NLRC4,JAM2,OVOL2,PRUNE1,MYL7,ARHGAP22,DMRT3,MYOZ1,PRM3,RAB13,RABGGTA,RAC1,RAC2,RAD51C,RAG2,RALA,RAN,RAP1A,RAP1GAP,RARA,RARB,RARG,RARRES2,RASA1,RB1,CACNG8,SIGIRR,RBBP8,PRDM12,PRDM13,TRPV4,SCPEP1,GNB4,LGR6,RBM4,CPLX3,NPS,RBP3,CCND1,RCVRN,BCL2,RELA,RELB,REN,DPF2,REST,RFNG,TRIM27,RFX4,RGR,RGS2,RGS4,ACTB,RING1,RLBP1,TGIF2,RNF2,BRD2,SLC5A7,HAPLN2,SAV1,RNF6,ALX4,RIC8A,FKBP10,SMAP1,ROM1,RORA,RORC,OPN1SW,BCR,RPL29,RPS3,RPS6KA2,RRBP1,RREB1,BDKRB2,RRM2,RXRG,RYR1,BDNF,S100A1,SORT1,S100A2,S100A8,S100A13,S100B,S100P,SALL2,SARS1,SBF1,BFSP1,ATXN7,SCD,BGLAP,CLEC11A,SCN1A,SCN1B,SCN4A,SCN4B,SCN7A,SCN8A,SCNN1A,SCNN1B,CEACAM1,SCNN1G,SCTR,CCL1,CCL2,CCL8,CCL17,CXCL6,BIK,SDC1,BCAN,SDC2,CXCL12,PRDM1,TNN,FKBPL,DMRTA2,PRDM16,PRDM14,TRAPPC2,BLK,SEMA3F,CDH23,CLSTN2,POPDC2,SMOC2,GFRA4,ELSPBP1,RTP4,NPVF,SLC39A8,IFIH1,SELENOP,TMEM91,ERAP2,NECAB1,CARD9,POPDC3,LHX5,SEMA4A,SFRP1,STRA6,ROBO3,SFRP2,PDLIM2,SFRP4,ABCG5,ABCG8,RAB17,CXCR5,TRA2B,LIPN,HIF3A,CHST8,SFTPB,GMCL1,HHIP,SFTPC,CDH24,CDH22,PIRT,WIPF3,SGCA,SGCD,DNAI2,SGK1,CSMD1,RASSF10,TEKT3,SH3GL3,CCDC154,MOSPD3,BNC1,SHB,EBF2,FABP9,FBXW4,PRSS56,TMPRSS3,STMP1,HS3ST6,SHOX2,SMURF2,EPS8L2,ST3GAL1,ELOVL1,ST3GAL4,MARCHF7,SLC13A3,NIBAN2,VWA1,BMP1,BCL11B,SIM1,SIX1,SIX3,NDRG4,ACD,RAPH1,SLC1A2,SLC4A3,VPS33A,SLC1A4,BMP3,MARCKSL1,WNK1,SLC2A5,SLC4A1,PCDH15,SLC4A2,SLC5A1,SLC5A3,WNK4,SLC5A5,SLC6A2,SLC6A6,GPR89A,SLC6A9,SLC6A11,BMP6,SLC6A13,SLC7A1,SLC7A2,SLC8A1,SLC9A1,BMP7,SLC11A1,SLC18A2,SLC19A1,SLC22A2,SLC22A5,SLIT3,SLN,BMPR2,SMARCB1,TMEM108,CYP4F12,CHID1,SMARCD3,SMARCE1,SMO,SNAP25,SNCA,SNCG,SNRPA1,BNIP3,SNTB1,MIR487B,SOD1,SOD2,SOD3,SORL1,SOX1,BOK,SOX9,SOX10,SOX15,SOX12,SP1,SPARC,SPI1,SPINT1,SPN,SPP1,SPRR1A,SPTBN1,SPTBN2,SRC,SRD5A2,SREBF1,SST,SSTR1,SSTR2,SSTR3,SSTR4,BRDT,SS18,ST14,ZFP36L1,STAT5A,STC1,STIM1,STK11,STX3,BSG,SUPT6H,ABCC8,BST2,SYK,SYT4,TBXT,TAC1,TAC3,TACC1,TACR1,KLF5,TAF10,MAP3K7,TAL2,BTF3,TARBP2,TBX1,CNTN2,TBCD,TBX2,TBX5,TBX6,TBX15,TBXAS1,TBX3,HNF1A,HNF1B,TCF7,TCF7L2,TCF12,TCF15,BTG1,TCF21,TCOF1,BTN1A1,ACTC1,TEC,TEK,TERF2,TERT,TF,TFAP2C,TFDP2,TFF1,TFF3,TG,TGFA,TGFB1,TGFB1I1,TGFB2,TGFB3,TGFBI,TGFBR2,TGFBR3,BYSL,TGM3,THBD,THBS2,TSPO,TCHH,THPO,THRA,THRB,KLF10,TIAM1,TIE1,TLL2,TLR2,TLR3,SERPING1,TLR5,TSPAN8,GPR137B,TMF1,TMOD1,CLDN5,CLEC3B,TNF,TNFAIP2,TNFAIP3,TNFRSF1A,TNFRSF1B,TNNC1,TNNI1,TNNT1,TNNT2,C1QC,TNNT3,TNP1,TNR,TOP1,TOP2A,TP53,TP73,TPBG,TPD52,TPM1,TPM3,TPM4,TPO,TPT1,C3,TRAF2,TRAF6,TRH,TRPM2,MIR657,TSC1,TSC2,PHLDA2,GFUS,TTK,TTN,TUB,C5AR1,TUFT1,TULP1,C6,TNFSF4,CCR2,TXK,TXNRD1,CRPPA,TYROBP,UBB,UBE2L3,UBE3A,UCN,UCP2,UCP3,SCGB1A1,UGDH,UGT8,UNG,VPS51,USF1,USP1,USH2A,VCAM1,VDR,VEGFA,VEGFC,VGF,VIL1,EZR,VIM,VIP,VLDLR,BEST1,VTN,MYRF,VWF,NSD2,NELFA,DAGLA,WNT1,WNT3,WNT6,WNT7B,WNT8A,WNT10B,WNT2B,WNT9B,WRN,WT1,XDH,XRCC1,YES1,YY1,LDLRAD4,YWHAE,YWHAZ,ZAP70,ZFP36,ZBTB14,ZIC1,ZNF7,ZNF24,ZNF45,CA6,ZBTB16,VEZF1,RNF112,SLC30A1,CACNA1S,DDR1,LRP8,CACNA2D1,NPHS2,BTG2,RNF103,IL1R2,CXCR4,FZD5,SCG2,SEMA3B,SLMAP,RAB7A,SLC25A20,VKORC1,METRN,CHAC1,MAPKAP1,MBOAT7,BAG6,FBXL15,IRX6,IRX3,THOC6,OR5H2,OR2H2,OR51G1,OR51B2,LST1,PLA2G7,KREMEN2,TFEB,BIRC7,OR52N1,OR4K1,MUL1,CALCA,TCTN1,SH3TC2,MCPH1,NLRX1,VTCN1,ZNF322,LRRK1,PRKRIP1,PPCS,LIN28A,E2F8,TTLL7,FZD3,MICALL2,CLMN,ARMC5,TFPI2,HPS6,TTC21B,MMRN2,TLE6,CLMP,KDM8,CFAP69,CCDC134,HDAC11,LPCAT1,GGNBP2,BTNL8,NANOG,ADM2,SYNPO2L,COQ8B,SYNDIG1,ATAT1,SVEP1,TTC26,CALD1,GREB1L,ESRP2,GLRA3,NRSN2,TRPM3,GPR157,BICC1,ZNF703,FRAS1,ZC3H12A,NAA15,MOGAT2,FUZ,FBXO11,SPG11,LHX3,RAB11FIP1,PREX2,TRIM45,SCUBE1,CDK5RAP3,EFHD1,PDGFD,TET1,WNT10A,TNKS2,ADAM12,PDCD1LG2,CSRP3,FOSL1,AKNA,PBX4,SRCIN1,SLC44A4,FGF23,MFAP5,NDFIP1,COL18A1,TAS1R2,TAS1R1,KMT2D,GRIP2,PRRT1,ALX1,IFT88,WNT5B,KCNH6,DPF3,GPR68,TCL1A,ST8SIA2,OR51E2,NPRL3,OR2AE1,SLC7A5,OR6K2,RSPH6A,CAMK2A,RND2,GDPD5,FBXO38,NDEL1,CAMK2B,ACSBG2,ITM2C,SHCBP1L,SF3A2,ADAMTS12,CAMK2G,NETO1,TRIM56,SBF2,DPF1,CAPG,CAPN1,EPX,PICALM,AXIN1,FZD1,FZD9,GFI1B,ELOVL3,SLC25A31,RAB33B,ARHGAP24,EPPK1,PLVAP,NUDT12,CCM2,H4C2,TRAPPC9,JAM3,ESPN,CRISPLD2,TFAP2D,MARVELD1,TAS1R3,OR1A1,SETDB2,ROPN1L,TMEM120A,OR1E1,HMCN1,OR1E2,SPATA9,SPATA16,OR1G1,OR3A3,IMMP2L,PLA2G6,KREMEN1,CASP7,SOX14,ULK1,CASP8,ARL6,ZIC4,BCAR3,USP42,SLC7A6OS,FAM161A,PPP1R1B,SLITRK6,SETD3,CASP9,SYT3,STK24,RNF135,TMEM79,PRXL2A,NR0B2,RECK,SOAT2,RASAL1,CASQ1,ECRG4,PROK1,LZTS2,BRSK1,L3MBTL3,DOC2A,CASQ2,CUL4A,CNFN,HOPX,SRRM4,ATRN,CASR,NTNG2,TTBK1,CCDC62,GLIS2,MYPN,TRIM63,KDM2B,FKBP6,C9orf24,SPATA22,CAT,SORBS2,UNC119B,FUT10,CRACR2A,KMT5C,SEMA7A,ADTRP,RAX2,GALR3,TMEM25,ZDHHC12,TMTC4,ATOH8,PPFIA2,CNTNAP1,NIPSNAP1,ITGA8,IFITM1,GCM1,DGKZ,DGKD,DDO,KRTAP4-5,CYP4F2,PAQR8,LGALS12,SHANK3,SYDE1,ZCCHC3,MYLK2,MICALL1,BARX2,SLC45A3,ZIC5,LMO4,CABS1,UNK,TSLP,SCRT2,BHLHE40,CDC14A,TCAP,THOC5,CAV1,PDLIM4,SCARF1,LY6D,TNFSF11,KLF7,RUNX1,STC2,NPFF,PSMG1,TP63,CBFA2T3,PTCH2,KCNK5,CHRD,NCOA1,CBFB,SOCS1,CBL,CBLB,MARCO,HYAL2,DGAT1,ACTN1,DNAH11,B4GALT2,SNX3,EED,ADAM19,RIPK1,ADAM23,ADAM18,ADAM15,ADAM9,RIOK3,TNFRSF11A,SCEL,ACTN2,IL1RL2,IL18R1,FGF17,IQGAP1,NRP2,SYNGAP1,CD84,CCN6,CCN4,PROM1,CCK,CDK5R1,ALDH1A2,PROZ,CCKAR,PER3,SYNJ1,SYNJ2,ARHGEF7,VNN1,SGPL1,SLC5A6,MCM3AP,MTMR2,ACTN3,CCNA1,CPNE1,CACNA1G,FOXH1,RAB29,CDK5R2,CHRNA6,WASL,UMODL1,SERPINB12,NAV3,NAV2,ARHGAP11B,RPS6KA4,TRIM15,ZNF628,CCNF,PGLYRP1,LIMD1,NOL3,KALRN,CCNG1,F2RL3,PHLDB2,SOCS3,PKD2L1,MACIR,SEMA5A,DUOXA1,PAPSS2,SYT7,ASH2L,PYGO2,LDB2,SPOCD1,IL33,TBX19,ESAM,USP2,CREB3L1,FMNL3,MTA1,SLC25A46,ATP6V0D1,INA,KRT75,CD1D,PDLIM1,P2RX6,LRP5L,CBFA2T2,CD2,CD3D,RSAD2,NEXN,BOC,NLRP12,MYADM,CD3G,MYOM2,IL1RL1,CABLES1,MYLK3,ARHGEF2,DEDD,TPGS1,DCLK1,LGI1,AURKB,MTG1,NOLC1,CDHR1,RCSD1,LRAT,DLGAP2,DLGAP1,NOG,MSC,CHMP4C,CRLF1,GCNT3,GCM2,DHRS3,CD8A,AIMP1,PDLIM7,ITGB1BP1,PIWIL1,DRC1,GPR37L1,ADGRG1,GPR55,S1PR2,CD19,PKHD1L1,NREP,PRDM6,OPALIN,LHX2,SLC22A6,CACNA2D4,CPNE6,KL,ACP4,NRXN3,ADIPOQ,SLC22A8,NRXN2,GRHPR,OTOF,SLC22A14,ACVRL1,LPXN,CD80,ORMDL3,MED21,RP1L1,TJP2,NTN1,OPN4,KCNK6,ECEL1,ABCG2,TNFRSF8,TNFSF8,ITM2B,GSTO1,CD33,HOMER3,CD34,AKAP6,ROCK2,CABP1,CD36,CHST10,SLC4A7,SLC4A8,MYOT,ADAMTS4,ADAMTS2,GAL3ST1,LITAF,TBPL1,BAG5,ENTPD1,BAG3,ENTPD2,IGDCC3,MACROH2A1,BCAR1,GDF3,SOX13,AKAP12,CD44,PITPNM1,CARTPT,NCOR2,AATK,TESMIN,FEZ1,ARHGEF10,SH3PXD2A,PPM1F,CD58,CD59,SAFB2,VGLL4,GREB1,RAPGEF2,CROCC,PUM1,CD74,GPRIN2,NOS1AP,SEMA3E,RAB11FIP3,CD79A,SETD1A,IFT140,ZNF536,CLSTN3,CD81,RIPOR2,SNPH,TOX,LZTS3,RASSF2,MTSS1,MAML1,KEAP1,CUL7,SPATA2,CDK1,TESPA1,ZBTB24,LRIG2,MAGI2,TRIL,PLPPR4,MRC2,IQSEC1,ZBTB40,MFN2,CDC25B,SLC23A1,FGF19,NR1I3,NR1H4,NR1D2,DOP1B,FGFBP1,PTBP3,SCO2
CC	intrinsic component of plasma membrane	1514	775.333	2.36633e-08	4.95027e-05	ADA,HDAC5,CDH5,NR1H3,ADAM8,LPCAT3,CHST4,KLRG1,CD96,TCIRG1,TNIP1,TLR6,CCL26,CEBPB,CXCL13,CELF1,ADCY1,LILRB4,LIAS,CHI3L1,TREX1,ADCY7,PARK7,TUSC2,MGLL,ADCY8,NLRP3,TIRAP,CHUK,PGLYRP2,C1QTNF3,IL22RA2,PIK3AP1,CLU,SERPINA3,CMA1,CCR1,CCR5,CCR7,CMKLR1,CNR1,CNR2,CD200R1,ADM,ADORA2A,ADORA2B,CRH,ADORA3,CRP,MAPK14,CSF1,CSF1R,LACC1,C2CD4A,IL34,NFAM1,DAB2IP,CYBA,ACE,NLRP6,AGT,S1PR3,EDNRB,ANO6,EPHA2,AHSG,AIF1,CELA1,ELANE,ELF3,A2M,UNC13D,AKT1,ESR1,EXT1,EZH2,F12,FASN,MS4A2,DAGLB,ABCD2,FGR,NLRP1,SBNO2,ABCF1,KDM6B,STAB1,SYT11,BRD4,FOLR2,FOS,KPNA6,IL17RA,ALOX5,ALOX5AP,ALOX15,IL27,MTOR,CERS6,TAC4,RHBDD3,DHRS7B,GATA3,NUPR1,GGT1,GGT5,LAT,IL36B,IL17C,IL17B,C5AR2,RABGEF1,XCR1,H19,NEAT1,METRNL,CXCL17,NKIRAS2,GPR31,GPR32,FFAR3,GPX1,GPX4,GRN,DROSHA,PYCARD,CXCL1,CXCL3,GSTP1,BLNK,HCK,PLA2G2E,ADGRE2,HGF,AOAH,HLA-E,HMGB1,HMOX1,APCS,HPR,HRH1,NDST1,HYAL1,NLRP10,FFAR4,STING1,IFI35,IFNGR2,APOD,IGF1,APOE,APP,RBPJ,IL1A,IL1R1,IL1RN,IL4R,IL6R,IL6ST,IL10RB,IL12B,IL15,IL16,IL17A,IL18,IDO1,INS,IRF5,ITGA2,ITGAL,ITGAM,ITGB1,ITIH4,JUN,NRROS,KIT,KNG1,KRT1,KRT16,C2CD4B,C1QTNF12,LBP,LDLR,LEP,LGALS1,LPL,CD180,LY75,LYN,MIR125A,MIR129-1,MIR135A1,MIR138-1,MIR141,MIR144,MIR17,MIR19A,MIR19B1,MIR20A,MIR203A,MIR206,MIR30C2,SMAD3,MDK,MEFV,MGST2,CIITA,MMP9,MIR338,ASS1,MYD88,NFATC4,NFE2L2,NFKB1,NFKBIA,NFKBIB,NINJ1,NKG7,NOS2,CCN3,NPY5R,NT5E,OLR1,OPRM1,ORM1,P2RX1,P2RX7,FURIN,PLA2G3,NOX4,SERPINE1,IL20,REG3A,F11R,GAL,ZNF580,PDE2A,IL23A,ENPP3,GPRC5B,GHRL,SERPINF1,PF4,PF4V1,SERPINA1,PIK3CD,PIK3CG,PLA2G2A,PLCG1,ACP5,SETD4,TLR9,TREM2,TREM1,PPARA,PPARD,PPARG,ACER3,VPS35,AXL,PRKCD,PRKCQ,PRKCZ,MAPK7,MAPK13,PROC,IL36G,LTB4R2,AZU1,SLAMF8,PSMA6,PSMB4,PTGDR,PTGER1,PTGER2,PBXIP1,PTGER3,PTGFR,PTGIS,SCYL1,TMIGD3,PTGS1,PTN,WFDC1,NLRC4,RAC1,RARRES2,RB1,SIGIRR,TRPV4,RELA,RELB,RORA,BCR,BDKRB2,S100A8,SAA2,SCNN1B,CCL1,CCL2,CCL8,CCL15,CCL16,CCL17,CCL18,CCL20,CCL25,CXCL6,SDC1,CARD9,BMP6,SLC11A1,CHID1,SMO,SIGLEC1,SNCA,SOD1,SPP1,SRC,SYK,TAC1,TACR1,MSMP,TEK,TFR2,TGFB1,TLR2,TLR3,TLR5,TNF,TNFAIP3,TNFRSF1A,TNFRSF1B,C3,MIR657,C5AR1,TNFSF4,CCR2,TYROBP,UCN,SCGB1A1,VCAM1,DAGLA,YES1,ZFP36,ZYX,IL1R2,CXCR4,SCG2,TNIP2,PLA2G7,CALCA,TNFAIP8L2,MCPH1,RHBDF2,NLRX1,ZC3H12A,SCUBE1,CSRP3,AKNA,NDFIP1,APOL3,GPR68,ADAMTS12,CASP4,JAM3,ATRN,TTBK1,IL1F10,TRIM55,CREB3L3,IL17RC,SEMA7A,CHST1,TSLP,TNFSF11,HYAL2,RIPK1,TNFRSF11A,IL1RL2,IL18R1,CCN4,VNN1,RPS6KA4,PGLYRP1,SOCS3,MACIR,PSTPIP1,DUOXA1,IL33,NLRP12,IL1RL1,MYLK3,AIMP1,KL,ADIPOQ,THEMIS2,CD36,CD44,CD68,CD81,ADGRE5,SPATA2,TRIL,NR1H4,NR1D2
Module steelblue
ONTOLOGY	TERM	N	DE	P.DE	FDR	SigGenesInSet
MF	potassium ion leak channel activity	16	4	0.000270391	1	KCNK1,KCNK4,KCNK9,KCNK12
BP	stabilization of membrane potential	17	4	0.000329745	1	KCNK1,KCNK4,KCNK9,KCNK12
MF	leak channel activity	19	4	0.00051247	1	KCNK1,KCNK4,KCNK9,KCNK12
MF	narrow pore channel activity	19	4	0.00051247	1	KCNK1,KCNK4,KCNK9,KCNK12
CC	transport vesicle	365	18.5	0.000949947	1	ISL1,MYH6,PROX1,TBX18
MF	FFAT motif binding	3	2	0.0014317	1	NR5A2,PROX1
CC	exocytic vesicle	199	12	0.00152644	1	CSMD1,SLC1A1
BP	regulation of plasminogen activation	14	3	0.00235397	1	MOSPD3,VAPB
BP	glutamate secretion	43	5.5	0.00253616	1	AQP2,SLC1A1
BP	pancreas morphogenesis	4	2	0.00258452	1	DDIT3,HRAS,ISL1,JAK2,PDE4B,RARA,BCL3,NOD2

### Sheet: S5
Supplementary Table 5: Module hub genes from CUD-associated WGCNA co-methylation modules (top 0.5% of genes ranked by product of gene significance for CUD status and module membership)
module brown	module brown4	module blue	module steelblue
CASD1	C17orf72	NOX4	SMARCE1
RHOD	SMARCE1	RHOD	SDC4
THY1	ASB18	NXPH3	MCOLN3
SMIM19	CRB3	TGFB1I1	C18orf65
FLJ25006	HSPBP1	SLC17A8	HTRA2
C1orf115	GREB1L	LINC01549	CRB3
EPHX4	LPAR2	C17orf72	ACOX3
ATP1A3	TCF21	TM4SF20	ZNF512B
EPB41L5	CPVL	PHLDA2	C17orf72
SHANK1	NOX4	OR4A47	BSDC1
RAB37	PPP1R14B	CTNNA2	CD2BP2
KALRN	BCL9L	ACSM5	TF
NOX4	GFY	RAB37	CTSD
ALKBH8	NOS3	ATG2A	SLC15A4
CMKLR1	HTR2A	CA14	MTX1
LOC100130872	NXPH3	HPCAL1	SLC25A10
DBN1	KCNAB2	CASD1	KCNN2
HSBP1L1	LOC101929723	EPB41L5	KLRAQ1
CYB561D1	CD2BP2	RLBP1	FAM119A
DNM1	C9orf64	CHURC1	FAM125A
LINC01549	C12orf42	CHAT	MIR1181
RAB38	VSX1	TF	CCDC85C
LOC148696	CRLF3	THY1	MAP2
KIRREL3	LRAT	SLC22A6	HIBCH
TM4SF20	SMPDL3B	ALKBH8	GNAT1
ATG2A	CHURC1	RPL6	SLC39A9
ATP2B1	TERT	BTBD17	SMPDL3B
HYPK	MRPL23	CXCL17	CCDC102A
ELOVL7	SLC5A6	PPP1R14B	PI4K2B
HTR2A	CTNNA2	CRLF3	PPP1R14B
MIR665	PLA2G4D	SMIM19	CTSE
ABL2	LTBP3	LPAR2	ZMYND8
LINC00210	KRT18	SLC8A1	SOX1
RPEL1	SLC17A8	FLJ25006	LOC101928034
TIGD3	TRIM65	RAB38	IGSF9B
SPTB	IRF6	PTH2	RAB4A
ACVR1B	CORO7	LOC101928911	BCL9L
LOC101928449	TF	LOC728264	MRPL23
CALML3-AS1	C18orf65	CHST15	GSK3A
CA14	APCDD1L	UBOX5-AS1	TIFAB
PRDM1	UGT8	COL1A1	MAP1B
MIR337	NOD2	GPT	TSNAXIP1
LOC100130872-SPON2	ZSCAN10	TGFB3	LYPD6
PHLDA2	ZNF512B	EMR3	MIS12
TGFB1I1	SLC22A6	ABL2	ORAI2
ARMC3	LRRC32	SPTB	PXMP4
OR4A47	C21orf121	HECA	GPR142
THRA	EPB41L5	COL2A1	HSPBP1
ZNF549	CCDC85C	PROP1	NXPH3
RABEPK	USH2A	SHANK1	NOS3
SLC8A1	CPEB1	SULT1C4	ACHE
XPNPEP1	SLC33A1	ARHGEF19	SHPK
C21orf121	EMR3	GNG4	GSK3B
C1orf84	ACOX3	CCL17	C17orf70
CHST15	RAB4A	SFRP4	ASB13
NELL2	GALNT1	C1QTNF6	BUB1B
IL10RB	PLEKHN1	NELFA	SNHG22
CPNE6	NDRG4	ELOVL7	NCOR1
RLBP1	TMEM52	MTO1	SLC45A2
GPR61	NEUROG3	RASSF6	MAML3
RNF207	SLC25A10	LGALS3BP	IMP3
PDYN	CACYBP	MIR3166	NEUROG3
HECA	PRAC	ATP2B1	GDF1
S100A7A	BTBD17	SLC22A7	USH2A
CTNNA2	C9orf142	C1orf115	GPS1
CPEB1	MIR3166	ATP1A3	MTO1
TGFB3	PRTFDC1	BLK	LTBP3
DDX1	ACVR1C	NPEPL1	ZNF621
RAMP1	KLRAQ1	SPP1	CCDC132
NEFM	C1orf115	LIME1	MPP2
TPST2	RBP4	MIR124-2	GRHL3
LIME1	MYOM2	FGF10	ZNF79
SULT1C4	MIR150	PLA2G3	SLC25A12
ICT1	SNUPN	EMP1	FLJ11235
GBA	LIME1	PARVG	PLTP
NXPH3	GNAT1	PLTP	ACSS3
C11orf87	OR4A47	KRT18	OPALIN
MIR656	COL18A1	NELL2	MLNR
ASTN2	C19orf38	S100A7A	FIP1L1
ACSM5	FBXO24	RPEL1	CDC42BPB
SYT4	TFAP2A	ZNF737	KCNQ4
C1orf55	FAM119A	CPEB1	MIF
NCOA1	MYO3A	TRAK1	NUDT15
RPL6	MARCKSL1	IL11RA	RFXAP
SLC16A5	SHTN1	STUB1	CCL1
FBLN2	WFIKKN1	MATN3	ZZEF1
CMTM5	BTG3	CDK2	NIPAL4
SLC17A8	SHANK1	ZBTB47	C9orf64
C1QTNF2	S100A7A	MIR124-2HG	DLX2
APBB1	ALX3	CDH23	PBX3
VWA1	EN1	TNNT2	FGF3
1,00 ERN	MAP1B	HTR2A	NDRG4
TGFB2	ANKRD63	C10orf120	YKT6
MIR124-2HG	KCNQ4	C5orf15	LOC101929723
THPO	LINC01038	PRSS48	PRAC
LOC100132215	MTO1	LINC00210	ATG2B
IL11RA	LOC101928034	STC2	KCNK1
TF	FXYD5	LOC101929723	VAMP2
C17orf72	ATG14	LOC100270710	GREB1L
PACS2	NR2E1	LOC101929622	LINC01038
ADGRE5	LOC101927286	ALDH3B1	CERK
SERPINE1	SPEM1	CLEC10A	NOVA2
C15orf39	CHST15	CPSF4L	TTC38
THUMPD2	LYPD6	NANOS3	GAD1
YEATS2	TNFAIP3	PLEKHN1	DCBLD2
WDR7	BAZ1B	C21orf121	RALBP1
ARPP-21	RPL41	PTPRF	FABP5
SLC5A5	MCOLN3	CRB3	FCAR
DUSP2	NAPRT1	SERPINE1	WFDC8
HAAO	OTOP2	IL10RB	LRRC32
DENND1C	TTC38	ASGR2	SAP130
C6orf127	CD63	PACS2	ZAP70
PPP1R14B	HAS1	CD44	CLSTN3
ERAP2	ZMYND8	TGFB2	VSX1
TBC1D10A	HAPLN4	SYDE1	TUBGCP3
ATXN7L3	IFITM1	C15orf39	RBM27
ADAMTS13	MLPH	TLR6	SHTN1
ZNF737	ASB16	CAPS	CTSA
CSDC2	TSNAXIP1	CRYGN	USP43
MSGN1	LOC102467147	C6orf127	MOGAT1
PLAC9	CARD10	LOC399959	CAST
CD44	PPP1R42	RNF220	SNX22
GRIP1	ACSM5	DENND1C	WISP1
LOC100506603	LOC728264	PRDM1	ATG14
PTH2	DEGS2	CLEC4GP1	CPVL
ZBTB14	FAM3B	SCGB3A1	EPHB6
COL2A1	NANOS3	C8orf86	ERCC1
GPT	MAF	CCDC134	BTG3
PTPRF	TGFB3	C11orf87	C11orf71
PRX	MYO7A	PARP14	CCDC134
TNNT2	NKD2	KRTAP27-1	BVES
TRIM54	CDH23	PGLYRP2	C9orf156
C3orf36	MXRA8	COL18A1	NFKB1
NAV3	GATA4	PPFIBP2	KCNMA1
PROP1	CLEC4GP1	SULT1C2P1	KLF1
C1orf94	COL1A1	HK3	CACYBP
MDM2	SLC19A1	OR10J5	LOC101927286
LRRN4CL	C17orf93	CCDC19	ANKRD63
SCOC	HOPX	CYB561D1	SATB1
LOC285796	GPS1	DPYSL3	PLA2G4D
LOC100996579	TGFB1I1	ASB16	BBS2
PEX26	EPHB6	KISS1R	RNASEK
CHAT	ORAI2	C1orf87	NXPH2
ARPC2	RAC2	THRA	SLC19A1
C7orf69	UBOX5-AS1	SYNPR	GZF1
PLA2G3	TGIF1	EPHX2	EMR3
BTBD17	LOC100132215	HAS1	DPF1
WNT10B	NHLRC4	TMEM215	EPB41L5
CDK2	ZNF775	GRB10	PRR7-AS1
SPTBN2	C1orf87	LOC101928449	PPP3CA
TMEM100	ENTPD2	SLC14A1	NCKAP1
RIMS1	HTRA4	LOC100130872	TYRO3
GNG4	PLTP	NAGLU	GALNT9
CCNJL	WNT2B	LINC00880	NXT1
C1QTNF6	KDELC2	RAC2	RNF187
NAPG	CRYGN	ST3GAL6	SIN3A
ADPRHL1	SLC48A1	ACVR1C	HDAC4
PNMAL2	FAM69C	NID2	ZNF345
STAC3	NEXN	C9orf142	BAZ1B
METTL24	ANKRD43	AKNA	MYOM2
SCGB3A1	ZNF48	WNT2B	CCDC85A
COL1A1	2007-09-01	FYCO1	A2LD1
FGF10	AMT	USP44	ATP4B
MIR3166	MTX1	C11orf9	PTPDC1
NELFA	CCDC85A	TTC38	SOCS1
C15orf52	ACSS3	GALNT5	FAIM
GALNT5	LGALS3BP	WNT10B	RPL6
PARVG	ITGAV	ANKRD65	C12orf42
UGT8	NKX2-6	OR8G2	EN1
TMEM9	CCNJ	EHD1	IFITM1
KRT18	AKNA	TM4SF18	OTOP2
TMEM63C	C12orf27	C8orf22	VOPP1
TM4SF18	C2orf28	MIR337	TRIM3
DENND1B	LINC01114	KRT83	SLC17A8
LOC100270710	CDC42BPG	KIRREL3	ERBB2IP
C6orf229	LINC01549	MPP2	NOD2
POLG2	CDC42EP4	TMEM100	RAPGEF3
KLHL38	CAST	HYPK	SLC20A1
TAS2R40	ATG2A	DGCR9	UBXN4
PPFIBP2	C4orf6	UNC13D	CORO7
ALDH3B1	SYDE1	CALML3-AS1	NDUFA13
C4orf44	CTF1	LOC101928107	TMEM64
CXCL17	BSDC1	FIGNL2	C1orf27
CHURC1	ADGRL4	USH2A	METAP1
LGALS3BP	KIF6	ADGRL4	RWDD1
MIR124-2	SCNN1G	UGT8	PPP1R12A
LOC644145	ARHGEF19	RABEPK	BTAF1
HRNBP3	STUB1	GMNC	RUVBL2
F3	TSPEAR	GPR20	RETSAT
SFTPB	ZNF853	NAPRT1	CT62
HPCAL1	DNM1	IFITM5	TUBB4B
RARA	CHAT	ASB18	IRF6
DDN	RPL6	ACSS3	ZMAT4
CCL17	PITPNA	DDX1	COX10
MATN3	GZF1	UBE2J1	CDV3
PCIF1	RAB37	SLC5A5	GBAS
FLJ43390	OR8G2	GNG13	QRICH1
SLC22A6	ZG16B	RGR	ITGAV
ZNF358	EPS8L3	LINC00163	LRRC3B
SFRP4	ZBTB47	NKD2	KCNJ10
CDX1	PPFIBP2	USP54	TINAGL1
SLC22A7	LOC101928911	FAM69C	RCOR1
PPP1R32	PLEKHO2	MIR2117	PCDH17
C13orf36	ART4	VPREB3	SSTR4
MARCH10	2008-09-01	CIITA	PPM1J
MRPL16	GSK3A	TMEM63C	LOC100190940
IFITM5	LAMB3	DOC2B	RASAL1
AUH	SLC39A9	HRNBP3	DMTF1
NKD2	CASP8	FAM10A4	GNB3
METTL7A	SLC7A5P2	GPR61	SPEM1
NOL3	DCTN1	NAV3	KCTD10
DPYSL3	CPNE2	HSBP1L1	P2RX1
GPR37L1	PGLYRP2	HTRA4	PITPNA
ANKS1B	CPSF4L	TRPM1	NEK6
GTF2A1L	SLC38A2	DNM1	MDGA2
GPR20	GPR120	C4orf6	IL29
TRIM65	PLD5	C1orf94	SYNPR
CORO1C	ANO9	LTBP1	FBLL1
OGFR	RFXAP	LTBP3	HIF1A
CUGBP2	NID2	MYO7A	JUN
BCKDK	RLBP1	CD2BP2	FUBP1
PITPNM2	PXMP4	ADGRE5	C2CD3
C9orf142	MOGAT1	AMT	ZBTB6
LOC100996634	TRIL	LCTL	TMEM52
SLC38A2	ATP1A3	MSMO1	DNAJB5-AS1
LOC728264	LBXCOR1	PPL	ZSCAN10
PRICKLE2-AS1	CCDC154	S100A13	LHFPL3
LRRC2	VPS39	NCOA1	ZNF598
GDA	FGFR1	C7orf69	RACGAP1P
LOC101928539	FBLN2	TWIST2	LIMD1
LMOD2	DMKN	COL9A1	ACVR2A
MICA	C11orf9	GAL3ST4	AUTS2
LOC101927410	RARA	C12orf27	STK25
KISS1R	TAGLN2	C1QTNF2	GFY
PTH2R	PPP3CA	CDC42EP4	PLEKHA6
CPSF4L	RAB38	RIN2	FOXP1
SLC48A1	MOCOS	ADAMTS13	SLC33A1
NAGLU	FBN2	SALL4	PYCRL
GPD1	C1orf94	HES2	TMEM212-AS1
EPHX2	NIPAL4	CPNE6	PDCD10
RGS4	ULBP2	HSPBP1	RSPH1
ProSAPiP1	NEK6	FAM65C	PLA2G7
RNF220	ZNF621	LOC441869	EPHB1
SYNE1	LOC100507431	LOC148696	STK3
CAPS	MUC1	C15orf52	CPNE2
EIF2C1	RHOD	IL29	NAPRT1
PAIP2	KIF12	UGT3A1	C16orf54
MIR147	FXYD3	PANX3	MLL4
XPO6	GPT	DAPL1	ACVR1C
LOC101928911	APOC3	DBN1	CHTF8
TRHDE-AS1	FLI1	P2RX1	ASB16
LOC253573	ARHGEF15	GFY	C21orf59
KRT83	GGT6	LINC01486	AP5B1
SUSD6	LOC157381	KCNQ4	AP3B1
SALL4	CCDC102A	LAYN	C21orf84
CHRNE	MIF	DMKN	KCNH4
POLD3	MIR1181	DPF3	TMOD2
USP44	GPR56	LOC153328	IVNS1ABP
RAC2	DLX2	LDB3	KCNS2
PRSS48	1,00 ERN	MUC1	CNOT8
GMNC	ATP6V0C	LOC102723854	SLC22A6
FGF1	ALDH1L1	C1orf55	WNK4
CLIC6	SLC16A8	CD226	PLBD1
CDH23	KDM6B	KRTAP29-1	KCNB1
ZNF71	UGT2B7	MRPL23-AS1	TCF21
BLK	CTSA	NDRG4	KLK12
KRTAP27-1	CXCL17	LZTS1	CPEB4
TXNIP	RAPGEF3	C21orf84	ZNF233
MTO1	ELOVL7	TGFA	PTF1A
SYNPR	ADORA2A	RELL1	NAGA
GOLSYN	C19orf26	LOC284930	EP400NL
NTM	MSC	MYO3A	C17orf53
CRLF3	SFRP4	TIGD3	CACNA1G
ME3	ALX4	TAGLN2	SPG7
KCTD1	WFDC8	NTN1	CARD10
C13orf26	RNF207	PRPH	LBXCOR1
NANOS3	KIAA0040	MIR656	KANK2
SIK3	OGG1	METTL7A	CHURC1
FSD1L	CPNE6	FLI1	C13orf30
ARHGEF19	IFITM4P	GRTP1	NCOA5
ENG	C3orf52	SLC23A1	ACSM5
CDH13	ANKRD65	C12orf42	PLXND1
FIGNL2	SYNPR	SLC35G4	ZDHHC1
LOC102724190	IGSF9B	TMEM88B	AKNA
C14orf34	HHIP	KRAS	SMARCD3
C5orf15	BLK	SLC16A8	CDC42EP4
SPG20	VAMP2	PIK3C2B	SGIP1
GFY	C13orf26	DUSP2	TMEM54
ASB18	CYP4A11	SH2D4B	BAG5
RASSF2	GPR142	RNF207	TRMT61A
LZTS1	C15orf39	RASSF2	ARSI
CCDC19	MLNR	LOC100130872-SPON2	KIAA0513
MRPL23-AS1	SLC5A5	RNF5P1	NR5A2
DLK2	TYRO3	GPR37L1	TUBG2
LOC100134259	KCNJ10	LOC102724190	ANK1
TP53AIP1	TWIST1	LSAMP	EPGN
DGCR9	LOC101927526	SLC48A1	SEPW1
DNAJB12	PACRGL	SYT4	TTC26
EMP1	TCF15	RIMS1	VPS18
STUB1	KCNN2	LOC101927876	HTR2A
RGR	RGS22	CDH5	APOC3
LOC101927876	ZMAT4	LOC644145	ZNF446
ABCA8	PANK4	TRIM65	TMEM98
R3HCC1L	CCDC134	SLC22A20	MLPH
FOXN2	CCL1	SNX22	MARCH7
KPNA5	CHRNA2	HEPN1	C20orf118
CD5	LCTL	LOC100132215	TESSP1
PARP14	IL36G	MIR150	NMU
FYCO1	PAICS	PPP1R42	UBOX5-AS1
TRPM1	PHLDA2	CHRNA2	KIF3C
TLR6	ADRA1B	OR51V1	SNUPN
FAM160B1	MFSD1	SLC16A5	PNKD
NUCB2	CEACAM5	GALNT1	NOX4
RYK	LAYN	ARHGAP23	MAT2A
SLC14A1	SGIP1	APCDD1	PLIN1
EHD1	CHST3	GYLTL1B	FBXL20
C8orf22	TMEM98	CMTM5	SLC2A4
ZNF24	VPREB3	ARMC3	CHCHD10
CLEC4GP1	ACTA1	ROCK2	C16orf57
TRAK1	MRGPRF	SLC1A7	NT5C3
FAM10A4	LIMK1	PANK4	STAMBPL1
ASGR2	DDX1	ANP32B	B2M
RASGRF2	SLC25A35	MIR24-2	AKR1C6P
SCHIP1	TP53AIP1	ANKFN1	ARRDC4
ADAM19	ADGRG1	FGF1	YTHDF3
ZNF844	C17orf70	C2orf88	KIAA0922
PRNP	HLF	PRX	SCNN1G
APCDD1	SLC15A4	THPO	APEX1
PTPRR	CDC37L1	PLEKHO2	RPL41
CDK18	FAM110B	MSLN	LYPD1
P2RX1	RNF144B	VEGFA	RASSF3
CHRD	PODN	C19orf38	KCNK4
GNRH2	UMODL1	PLK3	RAB38
PXN	TMEM135	MTX1	ATP6V0C
LINC00899	GJD3	PTGER1	RAD17
VIPR1	ADAMTS10	LOC100996634	CDK11B
DMKN	PACS2	NAPG	NELF
VWA5A	CDK2	NIPAL4	PARVA
TPRG1	LINC00210	FAM43B	LGI3
ACTL6B	ADM2	PHYHD1	DNMT3A
C11orf66	SRRT	OCSTAMP	MAPK8IP1
USP54	PARP14	C13orf26	CDH2
RIN1	GFM1	LOC285796	MUC1
ORAI1	POLD3	CSDC2	SLC15A1
UBOX5-AS1	LGALS9	TRIM54	VPS37B
CRYGA	KISS1R	CD5	MYO3A
AMT	KIAA1737	KIF1A	PLEKHH2
HTRA1	CRYBA4	TAPBPL	RERE
GNG13	POPDC2	SGK2	SNORD116-12
ANKK1	ITPRIPL1	MSGN1	DLL4
EMILIN1	LPPR1	HBBP1	GLI3
ZNF474	CD38	LRRC2	FAM100B
HLTF	DNMT3B	HAPLN2	LIMK1
RIN2	DLL4	NTS	ZNF74
CLEC10A	SNX22	OSBPL7	ANAPC13
GALNT1	PANX3	NEUROG3	DCTN1
CCDC134	SERPINE1	EMILIN1	ZNF641
LOC399959	ELTD1	IL1RN	LRRC34
MIR29C	C7orf33	SYNE1	C17orf44
SH2D4B	KLK12	LOC101927410	BLOC1S3
C1orf87	CCDC132	CHRND	RFX7
USP5	ZNF233	LOC100506603	OTUB2
LPAR2	GNG13	SFTPB	ADCY6
AGAP1	LOC100288866	DDX60L	HNRNPH1
CD22	SPG7	SRCIN1	KIAA1467
LOC153328	FLVCR2	1,00 ERN	ALK
COL9A1	PI3	TXNIP	CACNA1C
ZCCHC4	PLA2G2E	ANKK1	TNFRSF17
OPN3	C21orf84	RAMP1	KRT9
SPAG5	KANK3	PDYN	SEL1L3
ST3GAL6	IL11RA	LINC00899	ADRB2
ARL4A	FGF3	TPRG1	FZD4
PRR7	GNG4	C3orf36	ARL14EP
CRYBA4	CD9	SHTN1	UNKL
CMBL	SPR	RARA	PLXNA2
DOC2A	APCDD1	BRINP2	SFRS2IP
NID2	FBRSL1	VWA5A	PLD5
NPEPL1	C16orf54	GUCY2D	NDUFA4
AKNA	PTGER1	MMP23B	BRINP2
C22orf15	ZNF17	GNRH2	LPAR2
PLEKHN1	CTSD	LRRC32	ZNF667
RASSF6	GPR61	IL36G	ZNF513
SPP1	FAM54B	KDM6B	GJD2
FAR2	TMC4	TSLP	RBBP8NL
COL13A1	IL29	ERBB3	MAGI1
S100B	ANP32B	GRAMD3	ZNRF2
HTR3A	TRAPPC9	C6orf229	TCF7
TAGLN2	ANKS6	ULBP2	PPP2R5B
ACSM4	SLC22A7	SHANK3	RABEP2
HAPLN2	TMEM100	FLJ43390	CRTAP
LOC101929622	CEACAM18	NWD1	HOXD8
NTN1	FKBP2	FLVCR2	RP9P
MARVELD2	BTBD18	HLTF	SCYL1
CHRND	CD5L	GPR35	SLC16A1
TGFB1	ZNF737	HBA1	SRRT
TNFSF4	ACHE	PITPNM2	NFKB2
ADAP2	PTGFRN	LOC100507431	ZNF48
BRSK2	C17orf44	ZMYND8	OR4A47
SATB2	ARAP1	LINC01280	MGAT1
C19orf38	PLBD1	CRYBA4	LRAT
RSAD2	RASSF6	NHLRC4	C1orf87
ZBTB38	FBXO10	MYADM	CHKB-CPT1B
LOC284930	SDC4	STAC3	ARHGAP12
TWIST2	CCL17	LMTK2	FXYD3
FBN2	HOXD12	EPHX4	KLHL28
DAPK1	NEUROD1	ABCA8	CREG2
C10orf120	GBGT1	NEUROD4	D2HGDH
DDX60L	SIAH3	CHRD	CTSO
MPP2	NXNL2	FBN2	AQP2
MIR1204	TUBG2	ELTD1	LAMA5
TMX1	MEGF9	CDC42BPG	GATAD2A
HAS1	KIF1A	RSAD2	POLD1
SGK2	PRICKLE2-AS1	TBC1D10A	ADGRG6
PKIG	ALKBH8	SLC26A9	NAB2
TMEM88B	MIR124-2	SLC22A31	NID2
DPF3	NFKB2	RPAP1	MAF
SHANK3	OR4D10	USP5	CAPN5
ERBB3	APEX1	SPG20	FTH1
CLDN6	NADK	PRKCQ-AS1	KCNG3
THSD4-AS1	SLC8A1	SLC6A9	ARHGEF19
ETS2	MYADM	HRH1	ZNF628
NR3C1	TRIM26	SERPINA12	CYB5RL
H6PD	MCAM	ROR1	POLR3E
SYDE1	SHISA6	PRM3	CCDC154
KANK3	PIP5KL1	NOS3	CDC37L1
CRYBA2	STC2	TMPRSS5	LIMK2
C4orf32	CA14	SGCZ	ALDH1L1
MRPL52	PLA2G3	GPR31	PSMG2
SNAPC2	GUCY1A3	AGAP1	TFAP2A
REEP1	PTF1A	NEUROD1	MSMO1
CIITA	SWAP70	GPR78	CHAT
TUBB2A	NXPH2	ALPL	CPNE1
C21orf82	SECTM1	ACVR1B	TCF15
KRTAP7-1	GPRC5A	CAST	MTSS1L
OBSL1	P2RX1	SDSL	TMEM43
TTC38	USP44	LINC00322	C20orf30
PANX2	GALNT9	AGTRAP	NEXN
HTRA4	BRINP2	GLIS3	TMEM196
SLC6A1	VWCE	ACSL6	TMTC4
UGT3A1	AMBN	LOC157381	DCP1A
HK3	SPG20	MXRA8	CYB5R2
PHYHIP	BBOX1	LBXCOR1	PTPN1
FXYD5	CTSE	AHSG	PGLYRP2
ACTA1	DDR1	FBLN2	MARK3
GRTP1	SCYL1	ZNF844	MXRA8
EMR3	TSLP	C14orf23	NTAN1
NPPA	VENTX	KCTD2	FUT2
NHLRC4	HEPN1	METTL24	PSTPIP2
KIAA1024	LOC101928107	SLC7A5P2	ELTD1
C11orf42	ASXL2	NAA11	ERICH2
SCRN1	OR10J5	TERT	GNB4
SOHLH1	TMEM45A	TNFAIP3	LOC221710
XYLT1	RASSF2	LOC101929718	FAM3B
FLVCR2	LSAMP	PXN	HMGN3
GRB10	RERE	PDK4	SLC14A1
RTP1	ANKMY1	ACSF2	SCG3
PDK4	OR4E2	COL16A1	EFHD2
WIPF3	CISTR	C10orf116	ALX4
MYO7A	ITPRIPL2	CMTM3	NOL3
PPL	C1orf230	STK33	PPARA
FAM43B	CLEC12A	S100B	CTGF
ANKRD43	GPR63	CEP85L	GRK4
FAM69C	SLC35B2	MIR665	CHRNB2
LINC00570	ZNF70	STAT5A	FOXC1
ORMDL3	LRTM2	WISP2	BAIAP3
AQP9	LINC01280	IL12B	CSK
PAQR9	BOK	SLC13A3	CNOT6L
E2F6	SLC7A7	MYOM2	TUBA1C
KIAA1462	PTH2	SPATA13	LEPROTL1
MSTN	HOXD11	ABCC10	ATG2A
FXYD6	KRAS	CEL	ADCY5
OR51V1	LINC00466	ATXN7L3	SNF8
LEMD1	GALNT10	FXYD5	SLC25A13
HRH1	IRF5	SPTBN2	CHPT1
CDH5	HOXA2	CMKLR1	ASXL2
UNC13D	FAM65C	THUMPD2	VPS39
AQP1	TIMELESS	P2RX3	MTHFD2L
ULBP2	PPL	LAMB3	VMAC
NCRNA00111	CALML3-AS1	KALRN	HOPX
WFDC9	LOC401463	CCDC64B	DVWA
NA	CAPS	SEC22A	TOMM40L
SLC20A2	UBE2J1	TMEM52	NCRNA00167
CIZ1	TMEM9	GREB1L	LOC157381
SERINC4	PTGDS	ZNF775	GSTM4
MED8	ALDH3B1	SMARCE1	DCAKD
TRIM32	MRPS34	DDC	RGNEF
TGFB2-AS1	FIGNL2	TTC7B	DLX5
LOC100507144	C10orf120	CDH16	STK33
CSMD2	NAGS	ZBTB14	1,00 MLF
LOC101929512	FOXM1	LEMD1	C1orf112
SLC18A3	CHRND	ADAM28	LOC100270710
PKD1L1	RASAL1	BTBD19	MARVELD3
SILV	RACGAP1P	POLD3	PPIB
CHURC1-FNTB	GATA5	NA	STK10
STON1-GTF2A1L	BLOC1S3	CHURC1-FNTB	DCAF10
TRHDE	FLJ25006	SLC18A3	CD38
LINC01219	GCM2	SLC20A2	FBXL21
NICN1	IL34	STX16-NPEPL1	FAM113A
CDCA3	ABL2	SILV	ANP32B
ST3GAL6-AS1	OTX1	LOC100507144	GCM2
STX16-NPEPL1	RBBP8NL	TGFB2-AS1	DEDD2
LINC00898	LINC01532	ST3GAL6-AS1	CEBPB
THSD4	ADAM28	SERINC4	HSPA9
INHA	PTPDC1	CIZ1	ANAPC11
FXYD7	C15orf52	CSMD2	SLC5A6
FXYD6-FXYD2	ST3GAL6	NICN1	EBF1
SERF2-C15ORF63	TP53INP1	S100A1	FGD6
HOTS	NCOA5	PKD1L1	SPEF2
	EPHX2	LINC01219	ZCCHC2
	ZNF628	LINC00898	RAB40C
	SLC22A20	MIR23A	VAPB
	PLXNB2	THBS3	BCL2L11
	FUT2	LOC678655	ZNRF3
	TIFAB	CDCA3	SPATA13
	ABCC10	PRKCQ	RPL29
	KIRREL2	LOC100130476	HOXA9
	SLC35C2	SLC39A2	UBXN7
	MAP2	FXYD7	CGRRF1
	ALDOA	TCTEX1D4	IPO11
	SCAND1	SERF2-C15ORF63	POU3F3
	HYPK	HOTS	CTNNA2
	SALL4	MIR27A	ZNF787
	RHBDL1		KIF12
	SIX3		RHOQ
	CHMP4C		LOC374443
	ARHGAP23		PPCS
	RUVBL2		ADCK3
	LDB3		ART4
	CTGF		CST5
	MOB3C		MDM1
	NA		TMEM180
	CHURC1-FNTB		PYCR2
	ATRAID		HHLA3
	ZNF516		APCDD1
	S100A4		CCNE2
	FXYD7		2003-09-01
	LOC100130476		ZBTB45
	USH1G		GLIS3
	RANBP10		NRP1
	RFNG		HIPK4
	NEXN-AS1		THBS1
	SEPT7-AS1		PTGFRN
	NICN1		STC2
	THBS3		DENR
	CIZ1		NSMAF
	SLC18A3		COASY
	ERH		OR51A7
	CSMD2		MATN2
	CDC37		HDAC11
	NEURL2		LOC401463
	PPAT		CST6
	CDC37L1-AS1		EIF4A1
	SILV		PPP1R12C
	TARID		FTCD
	HCCA2		OR13C3
	OSGEP		KRIT1
	CACNA2D4		LMX1B
	EME2		FOXA3
	PYY		NKAIN3
	RHNO1		IDH2
	TRAPPC6A		CCDC64B
	ST3GAL6-AS1		NA
	SERINC4		ZNF516
	GYS1		AUP1
	SERF2-C15ORF63		HCCA2
			THBS3
			CDC37
			ERH
			S100A4
			RANBP10
			DERL2
			CTNS
			SCARNA17
			PIGL
			LASS1
			RFNG
			EPB41L4A
			CYB5D2
			C17orf93
			GSKIP
			RBP5
			NEURL2
			RBM7
			C17orf49
			PRR7
			USH1G
			TSSK6
			MIR548F1
			GYS1
			ELMOD3
			UBE3B
			PPME1
			DNAJB5
			LOC100507468
			SERPINI1
			CIRH1A
			LYSMD2
			CHURC1-FNTB
			C14orf153
			AAMP
			ZNF319
			OSGEP
			TAF9
			CDK11A
			CEP63
			TRAPPC6A
			LOC100144603
			FAM179B
			MRPL37
			CDC37L1-AS1
			CEP76
			SLC18A3
			RBM12
			CHCHD4
			NEXN-AS1
			LOC101926913
			NOP14
			NDUFA11
			CAPN7
			PRDM10
			NMT1
			LOC100996447
			METTL18
			VPS16
			THOC4
			ATRAID
			VEZT
			ZMYND12
			ANKRD13C
			SENP3-EIF4A1
			ANKIB1
			SYMPK
			ACAA2
			TPR
			CHKB

### Sheet: S6
Supplementary Table 6: Top 10 highly connected nodes (hub nodes) of STRING protein-protein interaction networks derived from hub genes of the CUD-associated WGCNA modules
module brown			module brown4			module blue			module steelblue
gene	degree		gene	degree		gene	degree		gene	degree
CD44	10		ITGAV	8		CD44	10		JUN	16
ENG	6		CD9	6		VEGF	10		GSK3B	12
TGFB1	6		KRAS	5		KRAS	9		CACNA1C	9
PXN	6		MUC1	5		PXN	9		HIF1A	8
NR3C1	5		CDK2	5		STAT5A	6		NCOR1	8
RAC2	4		SLC18A3	4		NCOA1	5		TPR	8
THY1	4		ACTA1	4		TGFA	5		SMARCE1	8
COL1A1	4		CASP8	4		COL1A1	5		SIN3A	8
CDK2	3		CDC37	4		ERBB3	5		VAMP2	7
NCOA1	3		FGFR1	4		RAC2	5		HSPA9	7

### Sheet: S7
Supplementary Table 7: Results from the association analysis of CUD with epigenetic aging using linear models
The association of CUD status with Horvath’s and Levine´s epigenetic clocks was assessed using linear regression models while adjusting for covariates. Association with both, epigenetic age and epigenetic age acceleration was tested. The resulting effect sizes and p-values for CUD status are displayed.
Clock	Linear model	Effect size CUD	p-value CUD
Horvath	Age (Horvath) ~ CUD + age (pheno) + PMI + pH + neuronal fraction + AUD + depressive disorder	0.20	0.90
	Age acceleration (Horvath) ~ CUD + PMI + pH + neuronal fraction + AUD + depressive disorder	1.43	0.46
Levine	Age (Levine) ~ CUD + age (pheno) + PMI + pH + neuronal fraction + AUD + depressive disorder	2.87	0.13
	Age acceleration (Levine) ~ CUD + PMI + pH + neuronal fraction + AUD + depressive disorder	5.14	0.08
